# Natural Language Processing to Build a Multicenter Computable Phenotype Library for Adults with Congenital Heart Disease

**DOI:** 10.1101/2025.08.18.25331953

**Authors:** Spencer Thomas, Angus Dawson, Hifsa Chaudhry, Sidra Ahmad, Xiyu Ding, Sarah A. Hummel, David M. Leone, Angela J. Weingarten, Eric Farber-Eger, Lauren Lee Shaffer, Benjamin P. Frischhertz, Sydney St. Clemmons, Sunil J. Ghelani, Fernando Baraona Reyes, Tzu-Chun Wu, Danny T. Y. Wu, Alexander R. Opotowsky, Timothy A. Miller

**Affiliations:** Computational Health Informatics Program, Boston Children’s Hospital, Boston, MA; Department of Cardiology, Boston Children’s Hospital, Boston, MA; Biomedical Informatics and Data Science (BIDS), Division of General Internal Medicine, Johns Hopkins University School of Medicine, Baltimore, Maryland, USA; Heart Institute, Department of Pediatrics, Cincinnati Children’s Hospital, University of Cincinnati College of Medicine, Cincinnati, OH; Vanderbilt University Medical Center, Nashville, TN; Harvard Medical School, Boston, MA; Department of Biostatistics, Health Informatics, and Data Sciences, University of Cincinnati, Cincinnati, OH; School of Information and Library Science (SILS), University of North Carolina, Chapel Hill, NC

**Author notes:** Correspondence to: Timothy Miller, Computational Health Informatics Program, Boston Children’s Hospital Department of Pediatrics, Department of Biomedical Informatics, Harvard Medical School, 401 Park Drive, Landmark Center, 5th Floor East, Boston, MA 02115, U.S.A. or Alexander R. Opotowsky, Cincinnati Adult Congenital Heart Disease Program, Heart Institute, Cincinnati Children’s Hospital, 3333 Burnet Avenue, MLC 2003, Cincinnati, OH 45229. ARO and TAM are co-senior authors.

**Keywords:** Adult congenital heart disease, natural language processing, machine learning, phenotyping

## Abstract

**Objective:** Our objective was to build classifiers for multiple phenotypes that categorize a cohort of adults with congenital heart disease (ACHD), that can be used to populate variables in a biobank.

**Materials and methods:** A dataset of 1492 ACHD patients, with expert-created labels for eight phenotypes, was created and used to train classifiers with three different architectures. A larger unlabeled dataset containing 15869 patients was used to pre-train the classifiers, and a 20% subset of the unlabeled dataset was used to validate the classifier predictions.

**Results:** On held out labeled data, F1 scores for the eight target phenotypes of interest ranged from 0.66 to 1. Of those, the six phenotypes with best classification performance were then validated on unlabeled data, where positive predictive value ranged from 81.5% to 100%.

**Discussion:** We were able to classify six out of eight phenotypes with satisfactory performance. Challenging phenotypes included cyanosis and New York Heart Association functional class. Both vary over time and in the latter case there is limited agreement between human observers. Different phenotypes benefited from different model architectures to some degree, but the differences are small enough that uniformity of deployment may be a more important factor in choosing what models to deploy. We saw no benefit to joint training, but some phenotypes benefited from a multiclass model.

**Conclusion:** Human-curated data can be used to train NTLP-based ACHD phenotype classifiers with excellent test characteristics acceptable for application in quality improvement efforts and to populate ACHD registry data.

## Supplemental data file with Fyler codes for "Natural Language Processing to Build a Multicenter Computable Phenotype Library for Adults with Congenital Heart Disease"

### Sheet: Sheet1
	Fyler Code	Included as indicator of possible CHD?	Description
	1	No	Death
	2	No	Brain death
	3	No	Fetal death
	4	No	Intraoperative death or intraprocedural death
	9	No	Surgical death, early (< 30 days)
	10	No	Surgical death
	11	No	Surgical death on table
	12	No	Surgical death - 24 hours
	13	No	Surgical death in hospital
	14	No	Surgical death, late (>30 days)
	20	No	Catheterization related death
	21	No	Catheterization-related death on table
	22	No	Catheterization-related death within 24 hours
	23	No	Catheterization-related death late (> 30 days)
	24	No	Catheterization-related death early (< 30 days)
	30	No	Hospital death no CATH or surgery
	31	No	Hospital death non-cardiac
	40	No	Home death
	41	No	Home death,cardiac
	42	No	Home death,non-cardiac
	43	No	Sudden infant death sids
	50	No	Death outside
	51	No	Death outside, cardiac
	52	No	Death outside, non-cardiac
	53	No	Induced abortion (termination of pregnancy)
	54	No	Selective fetocide in multiple pregnancy
	55	No	Spontaneous abortion (miscarriage) ( < 24 wks)
	56	No	Still birth (> 24 wks)
	57	No	Fetal death after in utero intervention
	100	Yes	Situs inversus totalis
	101	No	Situs solitus of the atria
	102	No	Levocardia
	110	Yes	Dextrocardia
	111	Yes	Aortic valve position relative to the pulmonary valve, posterior
	112	Yes	Aortic valve position relative to the pulmonary valve, anterior
	113	Yes	Aortic valve position relative to the pulmonary valve, left
	114	Yes	Aortic valve position relative to the pulmonary valve, right
	115	Yes	Aortic valve position relative to the pulmonary valve, left and posterior
	116	Yes	Aortic valve position relative to the pulmonary valve, left and anterior
	117	Yes	Aortic valve position relative to the pulmonary valve, right and posterior
	118	Yes	Aortic valve position relative to the pulmonary valve, right and anterior
	119	Yes	Aortic-mitral discontinuity
	120	Yes	Aortic-mitral continuity
	123	Yes	Isolated infundibuloarterial discordance {S,D,I} or {I,L,S}
	130	Yes	Levocardia with abdominal heterotaxy
	140	Yes	Mesocardia
	141	Yes	Left ventricular origin of subpulmonary conus
	142	No	Right ventricular origin of subpulmonary conus
	143	No	Biventricular origin of subpulmonary conus
	144	Yes	Left ventricular origin of subaortic conus
	145	Yes	Right ventricular origin of subaortic conus
	146	Yes	Biventricular origin of subaortic conus
	147	Yes	Left ventricular origin of aortic root without subaortic conus
	148	Yes	Right ventricular origin of aortic root without subaortic conus
	149	Yes	Biventricular origin of aortic root without subaortic conus
	150	Yes	Atrial inversion (situs inversus of the atria)
	151	Yes	Ventricular inversion (l-loop ventricles)
	152	Yes	Anatomically corrected malposition of the great arteries
	154	No	Subpulmonary conus
	155	Yes	Subaortic conus
	156	Yes	Bilateral subarterial conus
	157	Yes	Bilaterally absent subarterial conus
	158	No	Biventricular concordant atrioventricular connections
	159	Yes	Biventricular, discordant atrioventricular connection
	160	Yes	Biventricular, ambiguous atrioventricular connection
	161	Yes	Univentricular, absent right atrioventricular connection
	162	Yes	Univentricular, absent left atrioventricular connection
	163	Yes	Single ventricle, double inlet of indeterminate morphology
	164	No	Concordant ventriculoarterial connection
	165	Yes	Discordant ventriculoarterial connection
	166	Yes	Single outlet ventriculoarterial connection
	167	Yes	Double outlet ventriculoarterial connection
	168	Yes	{S,L,S} isolated ventricular inversion (discordant a-v, concordant v-a)
	169	Yes	{I,D,I} isolated ventricular inversion (discordant a-v, concordant v-a)
	170	Yes	Ectopia cordis
	171	Yes	Left ventricular origin of pulmonary root without subpulm conus
	172	Yes	Right ventricular origin of pulmonary root without subpulm conus
	173	Yes	Biventricular origin of pulmonary root without subpulm conus
	180	Yes	Pentology of Cantrell
	0181	Yes	Crisscross atrioventricular valves
	184	Yes	Superior-inferior ventricles (upstairs-downstairs ventricles)
	190	Yes	Heterotaxy syndrome
	191	Yes	Asplenia syndrome
	192	Yes	Polysplenia syndrome
	193	Yes	Situs ambiguous of the atria
	200	Yes	Single ventricle
	201	Yes	Single ventricle, left
	210	Yes	Single ventricle, right
	211	Yes	Single ventricle, with unbalanced atrioventricular canal defect
	212	Yes	Single ventricle. in heterotaxy syndrome
	213	Yes	Single ventricle, with totally anomalous pulmonary venous return
	220	Yes	Single ventricle, double inlet left ventricle
	230	Yes	Single ventricle, comprised of both left and right ventricles
	240	Yes	Single ventricle, double inlet left ventricle with normally related great arteries (Holmes heart)
	250	Yes	Single ventricle, double inlet right ventricle
	260	Yes	Single ventricle, indeterminate morphology
	270	Yes	Single ventricle, comprised of mostly left ventricle
	280	Yes	Single ventricle, comprised of mostly right ventricle
	300	Yes	Hypoplastic left heart syndrome
	301	Yes	Hypoplastic left heart syndrome, mitral atresia and aortic atresia
	302	Yes	Hypoplastic left heart syndrome, mitral stenosis and aortic atresia
	303	Yes	Hypoplastic left heart syndrome, mitral atresia and aortic stenosis
	304	Yes	Hypoplastic left heart syndrome, mitral stenosis and aortic stenosis
	310	Yes	Mitral atresia
	320	Yes	Aortic atresia
	400	Yes	Tricuspid atresia
	411	Yes	Tricuspid atresia with pulmonary atresia (Type 1A)
	412	Yes	Tricuspid atresia with pulmonary stenosis or small VSD (Type IB)
	413	Yes	Tricuspid atresia with no pulmonary stenosis and large VSD (Type IC)
	421	Yes	Tricuspid atresia with d-loop TGA and pulmonary atresia (Type IIA)
	422	Yes	Tricuspid atresia with d-loop TGA and pulmonary stenosis (Type IIB)
	423	Yes	Tricuspid atresia with d-loop TGA and no pulmonary stenosis (Type IIC)
	431	Yes	Tricuspid atresia with l-loop TGA and pulmonary stenosis (Type IIIA
	432	Yes	Tricuspid atresia with l-loop TGA and aortic stenosis (Type IIIB)
	433	Yes	Tricuspid atresia, l-loop TGA, and no aortic or pulmonary stenosis (Type IIIC)
	500	Yes	Truncus arteriosus
	510	Yes	Truncus arteriosus type I (MPA present)
	511	Yes	Truncus arteriosus type IA (MPA present, VSD present)
	512	Yes	Truncus arteriosus type IB (MPA present, VSD absent)
	520	Yes	Truncus arteriosus type II (MPA absent)
	0521	Yes	Truncus arteriosus type IIA (MPA absent, VSD present)
	522	Yes	Truncus arteriosus type IIB (MPA absent, VSD absent)
	0530	Yes	Truncus arteriosus type III (separate PA origins)
	0531	Yes	Truncus arteriosus type IIIA (separate PA origins, VSD present)
	532	Yes	Truncus arteriosus type IIIB (separate PA origins, absent VSD)
	0540	Yes	Truncus arteriosus type IV (with IAA, HAA, or coarctation)
	541	Yes	Truncus arteriosus type IVA (with IAA, VSD present)
	542	Yes	Truncus arteriosus type IVB (with IAA, VSD absent)
	549	Yes	Truncus arteriosus atypical
	550	Yes	Anomalous origin of a pulmonary artery from the ascending aorta (hemitruncus)
	551	Yes	Anomalous origin of the RPA from ascending aorta (right hemitruncus)
	552	Yes	Anomalous origin of the LPA from ascending aorta (left hemitruncus)
	560	Yes	Aortico-pulmonary window
	561	Yes	Aortico-pulmonary window, proximal defect
	562	Yes	Aortico-pulmonary window, distal defect
	563	Yes	Aortico-pulmonary window, confluent proximal and distal defect
	600	Yes	Double outlet right ventricle
	601	Yes	Double outlet right ventricle, ventricular defect committed to pulmonary artery
	602	Yes	Double outlet right ventricle, ventricular defect committed to aorta
	603	Yes	Double outlet right ventricle, ventricular defect uncommitted (remote)
	604	Yes	Double outlet right ventricle, doubly committed ventricular septal defect
	605	Yes	Double outlet right ventricle, intact ventricular septum
	606	Yes	Double outlet right ventricle, atrioventricular canal defect
	607	Yes	Double outlet right ventricle, pulmonary outflow tract obstruction
	610	Yes	Double outlet right ventricle, transposed aorta, and subpulmonary VSD (Taussig-Bing)
	650	Yes	Double outlet left ventricle
	651	Yes	Double outlet left ventricle, subpulmonary ventricular septal defect
	652	Yes	Double outlet left ventricle, subaortic ventricular septal defect
	653	Yes	Double outlet left ventricle, uncommitted ventricular septal defect
	654	Yes	Double outlet left ventricle, doubly committed ventricular septal defect
	700	Yes	D-loop transposition of the great arteries
	710	Yes	D-loop transposition of the great arteries with an intact ventricular septum
	711	Yes	D-loop TGA with intact ventricular septum and LV outflow tract obstruction
	712	Yes	D-loop TGA with ventricular septal defect and fibrous subpulmonary stenosis
	713	Yes	D-loop TGA with ventricular septal defect and muscular subpulmonary stenosis
	720	Yes	D-loop transposition of the great arteries with ventricular septal defect
	721	Yes	D-loop TGA with ventricular septal defect and left LV outflow tract obstruction
	722	Yes	D-Loop TGA, ventricular septal defect, arch obstruction
	740	Yes	D-loop corrected transposition of the great arteries {I,D,?}
	741	Yes	D-loop corrected TGA {I,D,?} with intact ventricular septum
	742	Yes	D-loop corrected TGA {I,D,?} with ventricular septal defect
	743	Yes	D-loop corrected TGA {I,D,?} with pulmonary stenosis
	744	Yes	D-loop corrected TGA {I,D,?} with VSD and pulmonary stenosis
	745	Yes	D-Looped Ventricles
	800	Yes	L-loop transposition of the great arteries
	810	Yes	L-loop transposition of the great arteries with intact ventricular septum
	830	Yes	L-loop transposition of the great arteries with ventricular septal defect
	840	Yes	L-loop corrected transposition of the great arteries {S,L,?}
	841	Yes	L-loop corrected TGA {S,L,?} with intact ventricular septum
	842	Yes	L-loop corrected TGA {S,L,?} with ventricular septal defect
	843	Yes	L-loop corrected TGA {S,L,?} with pulmonary stenosis
	844	Yes	L-loop corrected TGA {S,L,?} with VSD and pulmonary stenosis
	900	Yes	Totally anomalous pulmonary venous return
	901	Yes	Unobstructed totally anomalous pulmonary venous return
	902	Yes	Obstructed totally anomalous pulmonary venous return
	910	Yes	Totally anomalous pulmonary venous return, supracardiac
	920	Yes	Totally anomalous pulmonary venous return, right atrium
	930	Yes	Totally anomalous pulmonary venous return, coronary sinus
	940	Yes	Totally anomalous pulmonary venous return, infradiaphragmatic
	950	Yes	Totally anomalous pulmonary venous return, mixed
	1000	Yes	Pulmonary atresia congenital
	1001	Yes	Pulmonary atresia,valvar
	1002	Yes	Pulmonary atresia,subvalvar
	1003	Yes	Pulmonary atresia acquired
	1010	Yes	Pulmonary atresia, intact ventricular septum
	1050	Yes	Tetralogy of Fallot
	1051	Yes	Tetralogy of Fallot with complete atrioventricular canal
	1052	Yes	Tetralogy of Fallot with pulmonary stenosis and multiple AP collaterals
	1080	Yes	Tetralogy of Fallot with pulmonary atresia
	1081	Yes	Tetralogy of Fallot with pulmonary atresia and multiple aortopulmonary collaterals
	1100	Yes	Atrioventricular canal (endocardial cushion defect)
	1110	Yes	Ostium primum atrial septal defect
	1111	Yes	Ostium primum atrial septal defect, balanced
	1112	Yes	Ostium primum atrial septal defect, unbalanced
	1113	Yes	Ostium primum atrial septal defect, unbalanced, left dominant
	1114	Yes	Ostium primum atrial septal defect, unbalanced, right dominant
	1120	Yes	Complete common atrioventricular canal
	1121	Yes	Transitional common AV canal
	1122	Yes	Atypical complete common atrioventricular canal
	1123	Yes	Atrioventricular canal with single LV papillary muscle
	1124	Yes	Balanced complete atrioventricular canal
	1125	Yes	Unbalanced complete atrioventricular canal, left dominant
	1126	Yes	Unbalanced complete atrioventricular canal, right dominant
	1127	Yes	Complete common atrioventricular canal, Rastelli type a
	1128	Yes	Complete common atrioventricular canal, Rastelli type b
	1129	Yes	Complete common atrioventricular canal, Rastelli type c
	1130	Yes	Left ventricle to right atrium shunt
	1131	Yes	Atrioventricular canal with isolated ventricular component (no primum ASD)
	1132	Yes	Unbalanced complete common atrioventricular canal
	1133	Yes	Balanced transitional atrioventricular canal
	1134	Yes	Unbalanced transitional atrioventricular canal
	1135	Yes	Unbalanced transitional atrioventricular canal, left dominant
	1136	Yes	Unbalanced transitional atrioventricular canal, right dominant
	1137	Yes	Left ventricular-right atrial shunt in atrioventricular canal
	1138	Yes	Left ventricular-right atrial shunt without atrioventricular canal
	1140	Yes	Common atrium
	1150	Yes	Cleft mitral valve
	1151	Yes	Cleft mitral valve with regurgitation
	1152	Yes	Double orifice mitral valve
	1153	Yes	Atypical cleft of mitral valve
	1160	Yes	Cleft tricuspid valve
	1161	Yes	Cleft tricuspid valve with regurgitation
	1170	Yes	Common AV valve
	1171	Yes	Common atrioventricular valve abnormality
	1172	Yes	Common atrioventricular valve with double orifice left component
	1173	Yes	Common atrioventricular valve with double orifice right component
	1174	Yes	Common atrioventricular valve with accessory valve tissue
	1175	Yes	Common atrioventricular valve with leaflet prolapse
	1180	Yes	Common atrioventricular valve regurgitation
	1190	Yes	Common atrioventricular valve stenosis
	1191	Yes	Common atrioventricular prosthetic valve dysfunction
	1192	Yes	Paravalvar leak, common atrioventricular prosthetic valve
	1200	Yes	Coarctation of the aorta
	1210	Yes	Coarctation of the aorta, simple (isolated)
	1220	Yes	Tubular hypoplasia of aorta with coarctation
	1221	Yes	Coarctation after reconstruction of aortic arch
	1230	Yes	Tubular hypoplasia of the aortic arch
	1231	Yes	Shones syndrome
	1240	Yes	Coarctation of the aorta, atypical location
	1241	Yes	Transverse arch obstruction
	1242	Yes	Hypoplastic transverse aortic arch
	1243	Yes	Mid-aortic syndrome (abdominal coarctation)
	1250	Yes	Interrupted aortic arch
	1251	Yes	Interrupted aortic arch type A
	1252	Yes	Interrupted aortic arch type B
	1253	Yes	Interrupted aortic arch type C
	1254	Yes	Interrupted aortic arch + AP window (aortopulmonary window)
	1260	No	Takayasu disease
	1300	Yes	Ventricular septal defect
	1301	Yes	Ventricular septal defect restrictive
	1302	Yes	Intact ventricular septum
	1303	Yes	Ventricular septal defect, single
	1304	Yes	Patent ventricular septal defect patch fenestration
	1310	Yes	Ventricular septal defect, membranous
	1311	Yes	Ventricular septal defect, membranous, restrictive
	1320	Yes	Ventricular septal defect, muscular
	1321	Yes	Ventricular septal defect, muscular, restrictive
	1322	Yes	Ventricular septal defect, muscular posterior (inlet)
	1323	Yes	Ventricular septal defect, muscular outlet
	1324	Yes	Ventricular septal defect, muscular, trabecular
	1325	Yes	Ventricular septal defect, muscular, trabecular, anterior
	1326	Yes	Ventricular septal defect, muscular, trabecular, midventricular
	1327	Yes	Ventricular septal defect, muscular, trabecular, apical
	1328	Yes	Ventricular septal defect, muscular, confluent
	1329	Yes	Ventricular septal defect, muscular, intramural
	1330	Yes	Ventricular septal defect, subpulmonary or conal
	1331	Yes	Ventricular septal defect, subpulmonary, restrictive
	1340	Yes	Ventricular septal defect, atrioventricular canal type
	1341	Yes	Ventricular septal defect, atrioventricular canal type, restrictive
	1350	Yes	Ventricular septal defect, multiple
	1351	Yes	Ventricular septal defect, multiple, restrictive
	1360	Yes	Ventricular septal defect, conoventricular (malalignment)
	1361	Yes	Ventricular septal defect, conoventricular (malalignment), restrictive
	1362	Yes	Ventricular septal defect with arch hypoplasia
	1363	Yes	Ventricular septal defect with coarctation
	1364	Yes	Ventricular septal defect with interrupted aortic arch
	1370	Yes	Abnormal infundibular septum
	1371	Yes	Malaligned infundibular septum
	1372	Yes	Posterior deviation infundibular septum
	1373	Yes	Anterior deviation infundibular septum
	1374	Yes	Absent infundibular septum
	1375	Yes	Hypoplastic infundibular septum
	1376	Yes	Hypertrophic infundibular septum
	1380	Yes	Restrictive bulboventricular foramen
	1399	No	Aortic Valve Calcification
	1400	No	Aortic valve abnormality
	1401	Yes	Bicommissural aortic valve
	1402	Yes	Hypoplastic aortic valve annulus
	1403	No	Tricommissural aortic valve
	1404	Yes	Unicommissural aortic valve
	1405	No	Dilated aortic root
	1406	Yes	Quadricuspid aortic valve
	1407	No	Dilated aortic valve annulus
	1408	Yes	Congenital aortic valve abnormality
	1409	No	Acquired aortic valve abnormality
	1410	Yes	Aortic stenosis
	1411	Yes	Aortic stenosis, valvar
	1412	Yes	Mixed aortic valve disease
	1413	Yes	Bicommissural aortic valve, right-non fusion
	1414	Yes	Bicommissural aortic valve, right-left fusion
	1415	Yes	Bicommissural aortic valve, left-non fusion
	1418	Yes	Bicommissural neo-aortic valve
	1419	Yes	Neo-aortic stenosis, valvar
	1420	No	Aortic stenosis, subvalvar
	1421	Yes	Aortic stenosis, subvalvar, discrete, membraneous
	1422	Yes	Subaortic stenosis, tunnel type
	1423	No	Aortic stenosis, subvalvar, muscular
	1424	Yes	Subvalvar aortic stenosis, deviation of conal septum
	1425	Yes	Aortic stenosis, subvalvar, atypical
	1426	No	Dynamic subvalvar aortic stenosis
	1427	Yes	Neo-aortic stenosis, subvalvar
	1428	Yes	Neo-aortic stenosis, supravalvar
	1430	Yes	Aortic stenosis, supravalvar
	1431	No	Ascending aortic abnormality
	1432	Yes	Overriding aortic valve
	1433	Yes	Dilated neo-aortic root
	1434	Yes	Dilated neo-ascending aorta
	1440	Yes	Truncal valve stenosis
	1441	Yes	Truncal prosthetic valve dysfunction
	1442	Yes	Paravalvar leak, truncal prosthetic valve
	1449	Yes	Neo-aortic valve regurgitation
	1450	No	Aortic regurgitation
	1451	Yes	Truncal valve regurgitation
	1452	No	Aortic valve prolapse
	1453	No	Aortic abnormality
	1460	Yes	Aortic - left ventricular tunnel
	1468	Yes	Left ventricular outflow tract obstruction, fibrous
	1469	No	Left ventricular outflow tract obstruction, muscular
	1470	Yes	Left ventricular outflow tract obstruction
	1471	Yes	Left ventricular outflow tract obstruction, abnormal AV valve attachment
	1472	Yes	Left ventricular outflow tract obstruction, accessory AV valve tissue
	1473	Yes	Left ventricular outflow tract obstruction, prolapsed semilunar cusp
	1474	No	Left ventricular outflow tract obstruction, septal hypertrophy
	1475	Yes	Left ventricular outflow tract obstruction, aneurysm of membranous septum
	1476	Yes	Left ventricular outflow tract obstruction, abnormal muscle band
	1477	No	Left ventricular systolic apical cavity obliteration
	1478	No	Left ventricular mid-cavity obstruction
	1480	No	Abnormal aortic valve cusp
	1481	No	Accessory tissue on aortic valve cusp
	1482	No	Dysplastic aortic valve cusp(s)
	1483	No	Deficient aortic valve cusp(s)
	1484	No	Absent aortic valve cusp(s)
	1485	No	Non-coapting aortic valve cusps
	1486	No	Thickened aortic valve cusp(s)
	1487	No	Perforated aortic valve cusp
	1488	No	Aortic valve, perivalvar abscess
	1489	No	Aortic valve cusp adherent to sinotubular junction
	1490	No	Aortic prosthetic valve dysfunction
	1491	No	Paravalvar leak, aortic prosthetic valve
	1492	Yes	Neo-aortic prosthetic valve dysfunction
	1493	Yes	Paravalvar leak, neo-aortic prosthetic valve
	1500	No	Congenital mitral valve abnormality
	1501	Yes	Left sided AV valve abnormality
	1502	Yes	Left sided AV valve stenosis
	1503	Yes	Left sided AV valve regurgitation
	1504	Yes	Left sided atrioventricular valve atresia
	1505	Yes	Straddling left sided atrioventricular valve
	1506	Yes	Overriding left sided atrioventricular valve
	1507	Yes	Left sided atrioventricular valve prolapse
	1508	No	Mitral valve abnormality
	1509	No	Acquired mitral valve abnormality
	1510	Yes	Mitral stenosis
	1511	Yes	Mitral stenosis, valvar
	1512	Yes	Mitral stenosis, typical of "van Praagh"
	1513	Yes	Mitral stenosis, parachute mitral valve
	1514	Yes	Mitral stenosis arcade
	1515	Yes	Hypoplastic mitral valve
	1516	Yes	Mitral stenosis, subvalvar
	1517	Yes	Mixed mitral valve disease
	1518	No	Mitral annular calcification
	1519	Yes	Parachute mitral valve
	1520	Yes	Hypoplastic mitral annulus and valve
	1521	Yes	Abnormal mitral valve attachments to ventricular septum
	1522	No	Systolic anterior motion of the anterior mitral leaflet
	1530	No	Mitral regurgitation
	1531	No	Dilated mitral valve annulus
	1532	No	Mitral regurgitation due to papillary muscle dysfunction
	1533	No	Mitral valve prolapse
	1535	Yes	Overriding mitral valve
	1536	Yes	Straddling mitral valve
	1537	Yes	Dysplastic mitral valve
	1538	Yes	Unguarded mitral valve orifice
	1590	Yes	Mitral prosthetic valve dysfunction
	1591	Yes	Paravalvar leak, mitral prosthetic valve
	1600	No	Pulmonary valve abnormality
	1601	Yes	Bicuspid pulmonary valve
	1602	Yes	Dysplastic pulmonary valve
	1603	Yes	Hypoplastic pulmonary annulus
	1604	Yes	Neo-pulmonary stenosis
	1605	Yes	Neo-pulmonary regurgitation
	1606	Yes	Neo-pulmonary stenosis, valvar
	1607	Yes	Neo-pulmonary stenosis, supravalvar
	1608	Yes	Congenital pulmonary valve abnormality
	1609	No	Acquired pulmonary valve abnormality
	1610	Yes	Pulmonary stenosis
	1611	Yes	Pulmonary stenosis, valvar
	1612	Yes	Pulmonary stenosis, subvalvar
	1613	Yes	Double chambered right ventricle
	1614	Yes	Pulmonary stenosis, supravalvar
	1615	Yes	Branch pulmonary artery stenosis
	1616	Yes	Unilateral branch pulmonary artery stenosis
	1617	Yes	Bilateral branch pulmonary artery stenosis
	1618	Yes	Right pulmonary artery stenosis
	1619	Yes	Left pulmonary artery stenosis
	1620	Yes	Main pulmonary artery abnormality
	1621	Yes	Crossed pulmonary arteries
	1622	Yes	Pulmonary artery stenosis
	1623	Yes	Main pulmonary artery stenosis
	1624	Yes	Branch pulmonary artery stenosis, central
	1625	Yes	Branch pulmonary artery stenosis, distal
	1626	Yes	Right pulmonary artery stenosis, central
	1627	Yes	Right pulmonary artery stenosis, distal
	1628	Yes	Left pulmonary artery stenosis, central
	1629	Yes	Left pulmonary artery stenosis, distal
	1630	Yes	Neo-pulmonary stenosis, subvalvar
	1631	Yes	Dilated pulmonary valve annulus
	1632	No	Flow-related pulmonary gradient without pulmonary stenosis
	1633	Yes	Right ventricular outflow tract obstruction due to abnormal atrioventricular valve attachment
	1634	Yes	Right ventricular outflow tract obstruction due to accessory atrioventricular valve tissue
	1635	Yes	Right ventricular outflow tract obstruction due to prolapsed semilunar valve cusp
	1636	Yes	Right ventricular outflow tract obstruction due to septal hypertrophy
	1637	Yes	Right ventricular outflow tract obstruction due to aneurysm of membranous septum
	1638	Yes	Right ventricular outflow tract obstruction due to abnormal muscle band(s)
	1639	Yes	Right ventricular outflow tract obstruction
	1640	Yes	Mixed pulmonary valve disease
	1641	Yes	Dilated neo-pulmonary root
	1650	Yes	Pulmonary regurgitation
	1651	Yes	Tetralogy of Fallot with absent pulmonary valve syndrome
	1652	Yes	Dysplastic pulmonary valve cusps
	1653	Yes	Overriding pulmonary valve
	1690	Yes	Pulmonary prosthetic valve dysfunction
	1691	Yes	Paravalvar leak, pulmonary prosthetic valve
	1692	Yes	Bicommissural neo-pulmonary valve
	1693	Yes	Neo-pulmonary prosthetic valve dysfunction
	1694	Yes	Paravalvar leak, neo-pulmonary prosthetic valve
	1700	No	Tricuspid valve abnormality
	1701	Yes	Right sided AV valve abnormality
	1702	Yes	Right sided AV valve stenosis
	1703	Yes	Right sided AV valve regurgitation
	1704	Yes	Right sided atrioventricular valve atresia
	1705	Yes	Straddling right sided atrioventricular valve
	1706	Yes	Overriding right sided atrioventricular valve
	1707	Yes	Right sided atrioventricular valve prolapse
	1708	Yes	Congenital tricuspid valve abnormality
	1709	No	Acquired tricuspid valve abnormality
	1710	Yes	Tricuspid stenosis
	1712	No	Mixed tricuspid valve disease
	1720	Yes	Hypoplastic tricuspid valve
	1730	No	Tricuspid regurgitation
	1731	No	Tricuspid regurgitation neonatal
	1732	No	Dilated tricuspid valve annulus
	1733	No	Tricuspid valve prolapse
	1735	Yes	Overriding tricuspid valve
	1736	Yes	Straddling tricuspid valve
	1737	Yes	Abnormal tricuspid valve attachments
	1738	Yes	Tricuspid valve attachments to infundibular septum
	1739	No	Dysplastic tricuspid valve
	1740	Yes	Double orifice tricuspid valve
	1741	No	Unguarded tricuspid valve orifice
	1750	Yes	Ebsteins disease
	1751	Yes	Ebstein malformation of the right atrioventricular valve
	1752	Yes	Ebstein malformation of the left atrioventricular valve
	1770	No	Right atrial abnormality
	1771	Yes	Giant right atrium
	1777	No	Chagas disease associated dilated cardiomyopathy
	1778	No	Giant cell myocarditis
	1779	No	Arrhythmogenic cardiomyopathy
	1790	No	Tricuspid prosthetic valve dysfunction
	1791	No	Paravalvar leak, tricuspid prosthetic valve
	1797	No	Noncompaction with restrictive cardiomyopathy
	1798	No	Noncompaction with dilated cardiomyopathy
	1799	No	Noncompaction with hypertrophic cardiomyopathy
	1800	No	Physiologic hypertrophy (Athletic heart syndrome)
	1801	No	Myocardial dysfunction
	1802	No	Excessive myocardial trabeculation or noncompaction
	1803	Yes	Single ventricle, systolic dysfunction
	1804	No	Myocardial dysfunction due to rejection
	1805	No	Myocardial perfusion defect
	1806	No	Ventricular dyssynchrony
	1807	No	Ventricular paced rhythm with ventricular dyssynchrony
	1808	Yes	Single ventricle, dilated (enlarged)
	1809	Yes	Single ventricle, hypertrophy
	1810	No	Left ventricular structural abnormality
	1811	Yes	Hypoplastic left ventricle (subnormal cavity volume)
	1812	No	Left ventricular dysfunction
	1813	No	Left ventricular systolic dysfunction, global
	1814	No	Left ventricular dysfunction, regional
	1815	No	Ventricular septal structural abnormality
	1816	No	Left ventricular dysfunction, regional with stress test
	1817	No	Left ventricular dilation
	1818	No	Left ventricular diastolic dysfunction
	1819	No	Left ventricular concentric remodeling (normal mass with increased mass/volume)
	1820	No	Right ventricular structural abnormality
	1821	Yes	Hypoplastic right ventricle (subnormal cavity volume)
	1822	No	Right ventricular dysfunction
	1823	No	Right ventricular systolic dysfunction, global
	1824	No	Right ventricular dysfunction, regional
	1825	No	Right ventricular volume overload
	1826	No	Right ventricular dysfunction regional with stress test
	1827	No	Right ventricular dilation
	1828	No	Right ventricular diastolic dysfunction
	1831	No	Myocarditis
	1832	No	Myocarditis, infective
	1833	No	Myocardial abscess
	1834	Yes	Left ventricular abnormal muscle bands
	1835	Yes	Left ventricular abnormal muscle bands, anterolateral
	1836	Yes	Left ventricular abnormal muscle bands, false tendon
	1837	Yes	Left ventricular abnormal muscle bands, posteriomedial
	1838	No	Hypokinetic hypertrophic cardiomyopathy
	1839	No	Asymmetric septal hypertrophy
	1840	No	Cardiomyopathy
	1841	No	Ischemic cardiomyopathy
	1842	No	Cardiomyopathy restrictive
	1843	No	Dilated cardiomyopathy
	1844	No	Hypertrophic cardiomyopathy, non-obstructive
	1845	No	Hypertrophic cardiomyopathy
	1846	No	Hypertrophic cardiomyopathy, obstructive
	1847	No	Arrhythmogenic right ventricular dysplasia
	1848	Yes	Dilated cardiomyopathy associated with congenital heart disease
	1849	Yes	Cardiomyopathy, left ventricular noncompaction
	1850	No	Myocardial trauma
	1851	No	Myocardial perforation
	1852	No	Myocardial stain
	1853	No	Myocardial laceration
	1854	No	Concentric left ventricular hypertrophy (elevated mass/volume)
	1855	No	Eccentric left ventricular hypertrophy (increased mass with normal mass/volume)
	1856	No	Inadequate left ventricular hypertrophy (decreased mass/volume)
	1857	No	Hypertrophic cardiomyopathy, diffuse septal hypertrophy (neutral)
	1858	No	Hypertrophic cardiomyopathy, diffuse septal and free wall hypertrophy (global)
	1859	No	Tachycardia induced dilated cardiomyopathy
	1860	No	Toxic cardiomyopathy
	1861	No	Cardiomyopathy related to anthracycline therapy
	1862	No	Dilated cardiomyopathy secondary to radiation
	1863	No	Dilated cardiomyopathy secondary to hemochromatosis
	1864	No	Peripartum dilated cardiomyopathy
	1865	No	Alcoholic cardiomyopathy
	1866	No	X-linked dilated cardiomyopathy
	1867	No	Metabolic or nutritional dilated cardiomyopathy
	1868	No	Histiocytoid cardiomyopathy
	1869	No	Dilated cardiomyopathy due to selenium deficiency
	1870	No	Right ventricular cardiomyopathy
	1871	Yes	Right ventricular cardiomyopathy, Uhl syndrome
	1872	No	Restrictive cardiomyopathy with endomyocardial fibrosis
	1873	No	Restrictive cardiomyopathy, myocardial
	1874	No	Catecholaminergic polymorphic ventricular tachycardia
	1875	No	Hypertrophic cardiomyopathy, secondary
	1876	No	Stress-induced cardiomyopathy (Tako-tsubo)
	1877	No	Hypertrophic cardiomyopathy, apical
	1878	No	Hypertrophic cardiomyopathy, basilar septal hypertrophy (sigmoidal)
	1879	No	Hypertrophic cardiomyopathy, mid-septal hypertrophy (reverse curve)
	1880	No	Myocardial infarction
	1881	No	Myocardial infarction-cath induced
	1882	No	Myocardial infarction-surgery induced
	1883	No	Brugada syndrome
	1884	No	Ventricular late gadolinium enhancement
	1885	No	Myocardial diffuse fibrosis on cardiac magnetic resonance imaging
	1886	No	Hypertrophic cardiomyopathy with extreme hypertrophy
	1887	No	Left ventricular late gadolinium enhancement
	1888	No	Right ventricular late gadolinium enhancement
	1889	No	Myocardial calcification
	1890	No	Myocardial abnormality
	1891	Yes	Endocardial fibroelastosis
	1892	Yes	Endocardial fibroelastosis localized
	1893	No	Pompes disease - glycogen storage disease of the heart
	1894	No	Neonatal hypertrophic cardiomyopathy associated with maternal diabetes
	1895	No	Genetic (Familial) cardiomyopathy
	1896	No	HCM due to Danon disease (glycogen storage type IIB, x-linked lysosomal glycogen storage)
	1897	No	Storage disorder
	1899	No	Myocardial iron
	1900	No	Pericardial abnormality
	1910	Yes	Absent pericardium
	1911	Yes	Absent pericardium, complete
	1912	Yes	Pericardial defect, partial
	1913	Yes	Pericardial cyst
	1920	No	Pericarditis
	1921	No	Percarditis radiation
	1922	No	Pericarditis uremic
	1923	No	Pericarditis constrictive
	1924	No	Constrictive pericarditis, effusive
	1925	No	Pericarditis, chronic
	1930	No	Post pericardiotomy syndrome
	1940	No	Pericardial effusion
	1941	No	Hemopericardium
	1942	No	Pericardial tamponade
	1943	No	Pneumopericardium
	1944	No	Chylopericardium
	1945	No	Pericardial effusion with adhesions (adhesive pericarditis)
	1951	No	LV dysfunction, regional, basal anterior region (segment 1)
	1952	No	LV dysfunction, regional, basal anteroseptal region (segment 2)
	1953	No	LV dysfunction, regional, basal inferoseptal region (segment 3)
	1954	No	LV dysfunction, regional, basal inferior region (segment 4)
	1955	No	LV dysfunction, regional, basal inferolateral region (segment 5)
	1956	No	LV dysfunction, regional, basal anterolateral region (segment 6)
	1957	No	LV dysfunction, regional, mid anterior region (segment 7)
	1958	No	LV dysfunction, regional, mid anteroseptal region (segment 8)
	1959	No	LV dysfunction, regional, mid inferoseptal region (segment 9)
	1960	No	LV dysfunction, regional, mid inferior region (segment 10)
	1961	No	LV dysfunction, regional, mid inferolateral region (segment 11)
	1962	No	LV dysfunction, regional, mid anterolateral region (segment 12)
	1963	No	LV dysfunction, regional, apical anterior region (segment 13)
	1964	No	LV dysfunction, regional, apical septal region (segment 14)
	1965	No	LV dysfunction, regional, apical inferior region (segment 15)
	1966	No	LV dysfunction, regional, apical lateral region (segment 16)
	1967	No	LV dysfunction, regional, apex region (segment 17)
	2000	Yes	Atrial septal defect, secundum
	2001	Yes	Secundum atrial septal defect, restrictive
	2002	No	Atrial septal abnormality
	2003	Yes	Intact atrial septum
	2004	Yes	Patent atrial septal defect patch fenestration
	2010	Yes	Sinus venosus septal defect
	2011	Yes	Sinus venosus septal defect restrictive
	2012	Yes	Sinus venosus septal defect, superior type
	2013	Yes	Sinus venosus septal defect, inferior type
	2020	No	Patent foramen ovale
	2021	No	Restrictive patent foramen ovale
	2022	No	Premature closure of patent foramen ovale
	2030	Yes	Partially anomalous pulmonary veins
	2031	Yes	Scimitar syndrome
	2040	Yes	Sino-septal defect
	2041	Yes	Complete sino-septal defect, LSVC to left atrium (Raghib association)
	2050	Yes	Atrial septal defect
	2060	Yes	Atrial septal defect, atypical
	2070	Yes	Multiple atrial septal defects
	2080	Yes	Malaligned atrial septum (double outlet atrium)
	2081	Yes	Malaligned atrial septum (double outlet right atrium)
	2082	Yes	Malaligned atrial septum (double outlet left atrium)
	2083	Yes	Malpositioned atrial septum (with or without PAPVC)
	2100	Yes	Patent ductus arteriosus
	2101	Yes	Patent ductus arteriosus restrictive
	2102	Yes	Premature closure of the ductus arteriosus
	2110	Yes	Patent ductus arteriosus atypical
	2111	Yes	Patent ductus arteriosus atypical restrictive
	2120	Yes	Patent ductus arteriosus, right sided
	2121	Yes	Patent ductus arteriosus right restrictive
	2122	Yes	Right-sided ductus arteriosus ligamentum
	2130	Yes	Left-sided patent ductus arteriosus
	2131	Yes	Left-sided patent ductus arteriosus, restrictive
	2132	Yes	Left-sided ductus arteriosus ligamentum
	2200	No	Systemic arterio-venous fistula
	2201	No	Cerebral arterio-venous fistula
	2202	No	Hepatic hemangioendothelioma (use for AV fistulae liver)
	2203	No	Cerebrovascular malformation
	2204	No	Vein of Galen malformation
	2205	No	Portosystemic shunt
	2210	No	Pulmonary arterio-venous fistula
	2220	Yes	Ruptured sinus of Valsalva aneurysm
	2221	Yes	Ruptured sinus of Valsalva aneurysm into right atrium
	2222	Yes	Ruptured sinus of Valsalva aneurysm into right ventricle
	2223	Yes	Ruptured sinus of Valsalva aneurysm into left ventricle
	2230	Yes	Coronary fistula (arterio-venous or arterio-cameral)
	2231	Yes	Right ventricular myocardial sinusoids
	2232	Yes	Coronary fistula to the left ventricle
	2233	Yes	Coronary fistula to the right ventricle
	2234	Yes	Coronary fistula to the left atrium
	2235	Yes	Coronary fistula to right atrium
	2236	Yes	Coronary fistula to the right ventricle in pulmonary atresia with intact ventricular septum
	2237	Yes	Coronary fistula to the left ventricle in hypoplastic left heart syndrome
	2238	Yes	Coronary fistula to the pulmonary artery
	2240	Yes	Coronary arterio-venous fistula
	2300	No	Aneurysm, systemic artery
	2301	No	Aortic aneurysm
	2302	Yes	Ductus arteriosus aneurysm
	2303	No	Pseudoaneurysm of a systemic artery
	2304	No	Aneurysm of a carotid artery
	2305	No	Aneurysm of a femoral artery
	2310	No	Aneurysm, ascending aorta
	2311	No	Aneurysm, aortic arch
	2312	No	Aneurysm, descending aorta, acquired
	2313	No	Aneurysm ascending aorta due to marfans
	2314	No	Aneurysm aorta,mycotic
	2315	No	Dissecting aortic aneurysm
	2316	Yes	Sinus of Valsalva aneurysm
	2317	No	Coronary artery aneurysm in Kawasaki disease
	2318	No	Aneurysm of the innominate artery
	2319	No	Aneurysm of a subclavian artery
	2320	No	Aneurysm, pulmonary artery
	2321	No	Aneurysm, main pulmonary artery (idiopathic dilatation MPA)
	2322	No	Aneurysm, right pulmonary artery
	2323	No	Aneurysm, left pulmonary artery
	2324	No	Dilated main pulmonary artery
	2325	No	Aneurysm at homograft
	2330	No	Aneurysm, cardiac
	2331	No	Cardiac pseudoaneurysm
	2333	No	Aneurysm, right ventricle
	2334	No	Aneurysm of right ventricular outflow tract
	2340	No	Aneurysm, left ventricle
	2341	No	Aneurysm, left ventricle, apical
	2342	No	Aneurysm, left ventricle, submitral
	2345	No	Aneurysm, ventricular septum
	2346	Yes	Aneurysm of membranous septum
	2347	No	Aneurysm of septum primum
	2348	Yes	Left ventricular diverticulum
	2399	No	Aneurysm
	2400	No	Pulmonary hypertension
	2401	Yes	Pulmonary hypertension due to systemic-to-pulmonary shunt
	2402	No	Pulmonary hypertension hypoxic
	2403	No	Pulmonary hypertension lung disease
	2404	No	Pulmonary hypertension thrombotic
	2405	No	Pulmonary hypertension vasculitis
	2406	Yes	Pulmonary hypertension due to left atrial hypertension
	2407	Yes	Pulmonary hypertension with right-to-left shunt (Eisenmenger syndrome)
	2409	No	Pulmonary hypertension idiopathic
	2410	No	Pulmonary vascular obstruction
	2411	Yes	Pulmonary vascular obstruction associated with left to right shunt
	2412	No	Pulmonary vascular obstruction associated with hypoxia
	2413	No	Pulmonary vascular obstruction associated with lung disease
	2414	No	Pulmonary vascular obstruction associated with pulmonary venous hypertension
	2415	No	Pulmonary veno-occlusive disease
	2416	No	Pulmonary vascular abnormality
	2417	No	Pulmonary vascular obstruction associated with thrombotic or embolic disease
	2418	No	Pulmonary vascular obstruction associated with vasculitis
	2419	No	Pulmonary vascular obstruction idiopathic
	2420	Yes	Pulmonary hypertension, right lung
	2421	Yes	Pulmonary vascular obstruction right lung
	2422	Yes	Left ventricular hypertension in d-loop TGA
	2423	No	Pulmonary hypertension, secondary
	2430	Yes	Pulmonary hypertension left lung
	2431	Yes	Pulmonary vascular obstruction left lung
	2509	No	Elevated blood pressure in the absence of confirmed hypertension
	2510	No	Systemic hypertension
	2520	Yes	Hypertension, coarctation
	2530	No	Hypertension, renal
	2531	No	Portal hypertension
	2540	No	Hypotension, systemic, postural
	2600	No	Systemic artery anomaly
	2611	No	Systemic arterial vascular disease (systemic arteriopathy)
	2612	No	Systemic arterial occlusion
	2613	No	Systemic arterial thrombosis
	2614	No	Systemic arterial embolus
	2615	No	Systemic arterial stenosis
	2616	No	Systemic arterial dissection
	2617	Yes	Elastin arteriopathy
	2618	No	Thrombosis, Systemic artery,in situ (central)
	2619	No	Thrombosis, Systemic artery,in situ (peripheral)
	2633	No	Bilateral renal artery stenosis
	2634	No	Renal artery stenosis
	2635	No	Hereditary hemorrhagic telangectasia (Osler-Weber-Rendu)
	2640	No	Right femoral artery occlusion
	2641	No	Left femoral artery occlusion
	2642	No	Right iliac artery occlusion
	2643	No	Left iliac artery occlusion
	2644	No	Peripheral vascular disease
	2645	No	Peripheral vascular disease, atherosclerosis
	2646	No	Bilateral femoral artery occlusion
	2699	No	Common origin of the brachiocephalic (innominate) and left common carotid arteries (bovine arch)
	2700	No	Abnormal aortic arch
	2701	No	Dilated ascending aorta
	2702	No	Third cervical aortic arch
	2703	Yes	Hypoplastic ascending aorta
	2704	Yes	Aortic arch hypoplasia
	2705	Yes	Aortic arch abnormal branching
	2706	No	Dilated aortic arch
	2707	Yes	Aberrant origin of the innominate artery
	2708	No	Dilated aorta
	2709	No	Normal aortic caliber
	2710	No	Left aortic arch
	2711	No	Left aortic arch with abnormal branching pattern
	2712	No	Right aortic arch with mirror image branching pattern
	2713	No	Left aortic arch with a normal branching pattern
	2714	No	Right aortic arch with unknown branching pattern
	2715	No	Left aortic arch with unknown branching pattern
	2716	No	Normal aortic arch branching pattern
	2717	No	Normal aortic arch sidedness
	2720	No	Right aortic arch
	2721	No	Right aortic arch with abnormal branching pattern
	2722	Yes	Persistent left fifth aortic arch
	2723	Yes	Persistent right fifth aortic arch
	2730	Yes	Aberrant left subclavian artery
	2731	Yes	Aberrant right subclavian artery
	2732	Yes	Isolation of the left subclavian artery
	2733	Yes	Isolation of the right subclavian artery
	2734	Yes	Diverticulum at aberrant right subclavian artery origin (Diverticulum of Kommerell)
	2750	Yes	Pseudo-coarctation
	2751	No	Medial dysplasia ascending aorta
	2752	Yes	Hypoplastic aortic isthmus
	2753	Yes	Hypoplastic descending aorta
	2754	No	Dilated descending aorta
	2755	No	Right-sided descending aorta
	2756	No	Left-sided descending aorta
	2760	Yes	Vascular ring
	2761	Yes	Double aortic arch
	2762	Yes	Right aortic arch left ligament
	2763	Yes	Left aortic arch with right ligamentum
	2764	Yes	Ductus arteriosus sling
	2765	Yes	Origin of the RPA from the ascending aorta with retro-tracheal course (Hemitruncal sling, RPA sling)
	2770	Yes	Aortopulmonary collateral artery
	2771	Yes	Multiple major aortopulmonary collateral arteries (mapcas)
	2772	No	Bronchiopulmonary collateral artery or arteries
	2773	Yes	Pulmonary sequestration systemic artery from the aorta
	2774	Yes	Pulmonary sequestration, lobar
	2775	Yes	Major aortopulmonary collateral artery
	2776	No	Collateral vessel
	2777	Yes	Multiple aortopulmonary collateral arteries
	2780	Yes	Double aortic arch, balanced arches
	2781	Yes	Double aortic arch, left arch dominant
	2782	Yes	Double aortic arch, left arch dominant, right arch ligamentous
	2783	Yes	Double aortic arch, left arch dominant, right arch patent
	2784	Yes	Double aortic arch, coarctation right arch
	2785	Yes	Double aortic arch, right arch dominant
	2786	Yes	Double aortic arch, right arch dominant, left arch ligamentous
	2787	Yes	Double aortic arch, right arch dominant, left arch patent
	2788	Yes	Double aortic arch, coarctation left arch
	2795	Yes	Left superior vena cava
	2796	No	Venous stenosis
	2797	Yes	Right superior vena cava to right atrium
	2798	No	Hepatic venous connections, normal
	2799	No	Systemic venous connections, normal
	2800	Yes	Systemic venous anomaly
	2801	No	Venous disease
	2802	No	Right femoral venous occlusion
	2803	No	Left femoral venous occlusion
	2804	Yes	Fontan pathway obstruction
	2805	Yes	Abnormal systemic vein to left atrium
	2806	No	Systemic venous thrombosis
	2807	Yes	Veno-venous collateral
	2808	Yes	Systemic venous to pulmonary venous collateral
	2809	Yes	Anomalous hepatic venous drainage
	2810	Yes	Inferior vena caval anomaly
	2811	Yes	Absence of the suprarenal inferior vena cava with azygous continuation
	2812	Yes	Inferior vena cava, left sided
	2813	No	Retro-aortic innominate vein
	2814	No	Dilated inferior vena cava
	2815	No	Bilateral femoral vein occlusion
	2816	Yes	Left inferior vena cava to right atrium
	2817	Yes	Superior vena caval obstruction at surgical anastomotic site
	2818	No	Inferior vena caval obstruction
	2819	No	Inferior vena caval thrombosis
	2820	No	Superior vena caval anomaly
	2821	Yes	Right superior vena cava, absent
	2822	No	Left superior vena cava, absent
	2823	Yes	Left superior vena cava to coronary sinus
	2824	Yes	Left superior vena cava, non-communicating with right superior vena cava
	2825	Yes	Left superior vena cava, communicating with right superior vena cava
	2826	Yes	Right superior vena cava to coronary sinus
	2827	No	Superior vena caval thrombosis
	2828	No	Superior vena caval obstruction
	2829	Yes	Left superior vena cava to left atrium
	2830	No	Renal venous thrombosis
	2831	No	Thrombophlebitis
	2832	Yes	Baffle leak
	2833	No	Systemic venous obstruction
	2834	Yes	Right superior vena cava to left atrium
	2835	Yes	Left superior vena cava to right atrium
	2836	Yes	Inferior vena caval obstruction after Senning or Mustard
	2837	Yes	Superior vena caval obstruction after Senning or Mustard
	2838	Yes	Patent atrial baffle or conduit fenestration
	2839	Yes	Coronary sinus to left atrium
	2840	No	Coronary sinus abnormality
	2841	Yes	Coronary sinus absent
	2842	No	Dilated coronary sinus
	2843	No	Right-sided coronary sinus
	2844	No	Left-sided coronary sinus
	2845	Yes	Coronary sinus ostial stenosis
	2846	Yes	Coronary sinus ostial atresia
	2847	No	Right sided azygos
	2848	No	Left sided azygos
	2849	No	Dilated superior vena cava
	2851	No	Inferior vena cava connection, normal
	2852	No	Large Eustachian valve
	2853	Yes	Right inferior vena cava to left atrium
	2854	Yes	Cor triatriatum dexter
	2856	Yes	Juxtaposition of the atrial appendages
	2857	Yes	Right juxtaposition of the atrial appendages
	2858	Yes	Left juxtaposition of the atrial appendages
	2859	No	Dilated right atrium
	2951	No	Dilated left pulmonary artery
	2952	No	Dilated right pulmonary artery
	2953	No	Left pulmonary artery abnormality
	2954	No	Right pulmonary artery abnormality
	2955	No	Dilated pulmonary root
	2960	Yes	Pulmonary artery anomaly
	2961	No	Pulmonary arterial disease
	2963	Yes	Absent main pulmonary artery
	2964	Yes	Absent right pulmonary artery
	2965	Yes	Absent left pulmonary artery
	2966	No	Hypoplastic main pulmonary artery
	2967	No	Hypoplastic right pulmonary artery
	2968	No	Hypoplastic left pulmonary artery
	2970	No	Main pulmonary artery occlusion
	2971	No	Right pulmonary artery occlusion
	2972	No	Left pulmonary artery occlusion
	2973	No	Pulmonary blood flow asymmetric
	2974	No	Kinked pulmonary artery
	2975	Yes	Discontinuity of pulmonary arteries
	2981	Yes	Pulmonary artery sling, origin of the LPA from the RPA
	3000	No	Pulmonary venous abnormality
	3001	No	Pulmonary venous disease
	3002	Yes	Pulmonary venous stenosis
	3003	Yes	Pulmonary venous atresia
	3004	Yes	Pulmonary venous pathway obstruction (Senning, Mustard, Fontan)
	3005	Yes	Pulmonary venous obstruction after PAPVR/TAPVR repair
	3006	Yes	Levoatrialcardinal vein
	3007	No	Pulmonary venous obstruction
	3008	No	Pulmonary venous connections, normal
	3009	No	Pulmonary venous external compression
	3010	No	Left atrial abnormality
	3011	No	Giant left atrium
	3012	Yes	Pulmonary venous stenosis ,Spontaneous
	3020	No	Dilated left atrium
	3030	Yes	Supravalvar mitral stenosis
	3031	Yes	Cor triatriatum
	3040	No	Left atrial hypoplasia
	3041	No	Left atrial hypertension
	3096	No	Coronary artery disease, not early onset (>55 yrs in males, >60 yrs in females)
	3097	No	Coronary artery disease, early onset (<55 yrs in males, <60 yrs in females)
	3098	No	Right and left main coronary artery origins, normal
	3099	Yes	Right ventricular dependent coronary circulation
	3100	Yes	Congenital coronary anomaly
	3101	Yes	Anomalous origin of left main coronary artery from pulmonary artery
	3102	Yes	Left coronary artery anomaly
	3103	No	Conus coronary artery
	3104	No	Conus coronary supplies anterior descending
	3105	No	Coronary branching, anomalous
	3106	No	Coronary branching, anomalous, right
	3107	No	Coronary branching, anomalous, left
	3108	No	Coronary artery disease
	3109	No	Coronary artery stenosis or obstruction
	3110	Yes	Usual coronary arteries for d-loop TGA
	3111	Yes	Circumflex from right coronary in d-loop TGA
	3112	Yes	Inverted coronary origins with posterior LAD in d-loop TGA
	3113	Yes	Inverted coronary origins with anterior LAD in d-loop TGA
	3114	Yes	Single left coronary in d-loop TGA
	3115	Yes	Single right coronary in d-loop TGA
	3116	Yes	Intramural left coronary artery in d-loop TGA
	3117	Yes	Intramural right coronary artery in d-loop TGA
	3118	Yes	Atypical coronary arteries in d-loop TGA
	3119	No	Coronary artery dilation or ectasia
	3120	No	Myocardial bridging of coronary artery
	3121	Yes	Intramural coronary artery
	3122	Yes	Single coronary from the left facing cusp
	3123	Yes	Single coronary from the right facing cusp
	3124	Yes	Anomalous origin of the right coronary artery from the left sinus of Valsalva
	3125	Yes	Anomalous origin of the left coronary artery from the right sinus of Valsalva
	3126	No	Dual anterior descending coronary arteries
	3127	Yes	Anomalous origin of a coronary artery from the aorta
	3128	Yes	Anomalous origin of a coronary artery from the pulmonary artery
	3129	No	Coronary artery aneurysm
	3130	Yes	Congenital coronary artery aneurysm
	3131	No	Acquired coronary artery aneurysm
	3132	No	Coronary artery thrombus
	3133	No	Cardiac transplant vasculopathy
	3134	Yes	Anomalous origin of right coronary artery from pulmonary artery
	3135	No	Coronary vasospasm
	3136	Yes	Left coronary ostial atresia
	3137	Yes	Right coronary ostial atresia
	3138	Yes	Intramural anterior descending coronary artery in d-loop TGA
	3139	Yes	Intramural right coronary from single anterior left coronary in d-loop TGA
	3140	Yes	Intramural left coronary from single right coronary in d-loop TGA
	3141	Yes	Right coronary artery anomaly
	3142	Yes	Anomalous origin of a coronary artery
	3143	No	Left main coronary artery origin, normal
	3144	No	Right coronary artery origin, normal
	3170	No	Idiopathic infantile arterial calcinosis
	3197	No	Neck tumor or mass
	3198	No	Sacrococcygeal teratoma
	3199	No	Lung tumor or mass
	3200	No	Tumor heart
	3201	No	Myoma heart
	3202	No	Sarcoma heart
	3203	No	Fibroma heart
	3204	No	Myxoma heart
	3205	No	Myxomatous degeneration of the mitral valve
	3206	No	Tumor metastatic
	3207	No	Carcinoid syndrome
	3208	No	Cardiac tumor, primary
	3209	No	Cardiac tumor, metastatic
	3210	No	Tumor pericardium
	3211	No	Teratoma
	3212	No	Tumor pericardium metastatic
	3213	No	Osteosarcoma
	3214	No	Ewing's sarcoma
	3215	No	Sarcoma
	3216	No	Rhabdomyoma
	3217	No	Neoplasm or tumor, benign
	3218	No	Neoplasm or tumor malignant
	3219	No	Mesothelioma
	3220	No	Rhabdomyosarcoma
	3221	No	Hemangioma
	3222	No	Lipoma
	3223	No	Papillary fibroelastoma
	3224	No	Pheochromocytoma
	3225	No	Angiosarcoma
	3226	No	Chondrosarcoma
	3227	No	Fibrosarcoma
	3228	No	Leiomyosarcoma
	3229	No	Liposarcoma
	3230	No	Mass, intracardiac
	3231	No	Synovial sarcoma
	3232	No	Melanoma
	3233	No	Bronchogenic carcinoma
	3234	No	Breast carcinoma
	3235	No	Renal cell carcinoma
	3236	No	Leiomyomatosis
	3237	No	Carcinoma
	3238	No	Hepatocellular Carcinoma
	3239	No	Sagittal sinus thrombosis
	3240	No	Thrombus, intracardiac
	3241	No	Embolism
	3250	No	Thromboembolism
	3299	No	Rheumatic fever
	3300	No	Acute rheumatic fever
	3301	No	Recurrent rheumatic fever
	3302	No	Syndenham chorea
	3304	No	Inactive rheumatic fever
	3305	No	Erythema marginatum
	3306	No	Rheumatic heart disease
	3307	No	Valve disease due to rheumatic fever
	3308	No	Myocardial dysfunction due to rheumatic fever
	3309	No	Pericardial disease due to rheumatic fever
	3329	No	Lambl excrescence
	3330	No	Subacute bacterial endocarditis infective
	3331	No	Acute bacterial endocarditis
	3332	No	Vegetations associated with SBE
	3333	No	Endocarditis
	3334	No	Lupus erythematosis associated endocarditis (Libman-Sacks)
	3335	No	VAD endocarditis
	3344	No	Family history of atrial septal defects
	3345	No	Family history of arrhythmogenic cardiomyopathy
	3346	No	Family history of arrhythmogenic right ventricular dysplasia
	3347	No	Family history of pulmonary hypertension
	3348	No	Family history of bicommissural aortic valve
	3349	No	Family history of dilated aorta
	3350	No	Family history of congenital heart disease
	3351	No	Family history of congenital heart disease, parents
	3352	No	Family history of congenital heart disease, siblings
	3353	No	Family history of congenital heart disease, other than parents or siblings
	3354	No	Family history of arrhythmia
	3355	No	Family history of connective tissue disorder
	3356	No	Family history of cardiomyopathy
	3357	No	Family history of congenital heart disease
	3358	No	Family history of cardiovascular disease
	3359	No	Family history of ischemic heart disease
	3360	No	Maternal disease affecting the fetus
	3361	No	Maternal autoimmune disorder
	3362	No	Pregnancy and peripartum risk factor, maternal prescription drug use
	3363	No	Family history of sudden death
	3364	No	Advanced maternal age (>40 yrs)
	3365	No	Pregnancy and peripartum risk factor, maternal illicit drug use
	3366	No	Family history of hypertrophic cardiomyopathy
	3367	No	Family history of dilated cardiomyopathy
	3368	No	Family history of restrictive cardiomyopathy
	3369	No	Family history of sudden cardiac death
	3370	No	Pregnancy and peripartum risk factor, maternal drug use
	3371	No	Family history of birth defects
	3372	No	Suspected fetal anomaly
	3373	No	Maternal hyperthyroidism
	3374	No	Maternal hypothyroidism
	3375	No	Maternal lupus erythematosus
	3376	No	Maternal connective tissue disease
	3377	No	Maternal Depression
	3378	No	Maternal liver disease
	3379	No	Maternal viral disease (including HIV)
	3380	Yes	Personal history of surgery for congenital heart disease
	3381	No	Maternal epilepsy
	3382	No	Maternal congenital heart disease
	3383	No	Maternal hypertension
	3384	No	Maternal obesity
	3385	No	Maternal coagulation defect
	3386	No	Triplet
	3387	No	Quadruplet
	3388	No	Pregnancy and peripartum risk factor
	3389	No	Family history of non-compaction cardiomyopathy
	3392	No	Hyperventilation
	3393	No	Breath holding spells
	3394	No	Supplemental oxygen for respiratory insufficiency
	3395	No	Neonatal tachycardia
	3396	No	Neonatal bradycardia
	3397	No	Cyanosis
	3398	No	Cyanosis,newborn
	3399	No	Vasovagal syncope (fainting)
	3400	No	Syncope
	3401	Yes	Cyanotic spells
	3402	No	Congestive heart failure
	3403	No	Shock (peripheral collapse)
	3404	No	Low cardiac output
	3405	No	Bradycardia
	3406	No	Blood loss
	3407	No	Pulmonary edema
	3408	No	Hypoxemia,severe
	3409	No	Hemoptysis
	3410	No	Chest pain
	3411	No	Stokes Adams
	3412	No	Hydrops fetalis
	3413	No	Murmur
	3414	No	Acidosis
	3415	No	Cardiac arrest
	3416	No	Hypotension, systemic
	3417	No	Hypoxemia
	3418	No	Cardiomegaly
	3419	No	Dizziness
	3420	No	Peripheral edema
	3421	No	Fatigue
	3422	No	Burn
	3423	No	Hepatomegaly
	3424	No	Intrauterine growth retardation
	3425	No	Hyperbilirubinemia
	3426	No	Palpitations
	3427	No	Respiratory distress
	3428	No	Hypothermia
	3429	No	Loss of pulse
	3430	No	Peripheral site infection
	3431	No	Central venous catheter placement complication
	3432	No	Surgical site infection
	3433	No	Incisional hernia
	3434	Yes	Acrocyanosis
	3435	No	Abnormal heart sounds (click, gallop)
	3436	Yes	Conduit stenosis
	3437	No	Dyspnea (shortness of breath)
	3438	Yes	Conduit failure
	3439	No	Prosthetic valve failure
	3440	Yes	Conduit regurgitation
	3441	No	Angina pectoris
	3442	No	Fetal hydrops (hydrops fetalis), immune
	3443	No	Fetal hydrops (hydrops fetalis), non-immune
	3444	No	Tachycardia
	3445	No	Maternal mirror syndrome (Ballantyne syndrome)
	3446	No	Hyperbilirubinemia, neonatal
	3447	No	Hyperbilirubinemia, non-neonatal
	3448	No	Dyspnea at rest
	3449	No	Dyspnea with exercise
	3450	Yes	Shunt occlusion
	3451	No	Vascular occlusion
	3452	No	Cardiogenic shock
	3453	No	Septic shock
	3454	No	Pump pocket infection
	3455	No	Driveline or cannula infection
	3456	No	Pulsus paradoxus
	3457	No	Pulsus alternans
	3458	No	High altitude pulmonary edema
	3459	No	Nausea
	3460	No	Emesis (vomiting)
	3461	No	Anxiety
	3462	No	Right heart failure secondary to pulmonary hypertension (cor pulmonale)
	3463	No	New York Heart Association heart failure class
	3464	No	Ross classification of heart failure in infants
	3465	No	Left heart failure
	3466	No	Right heart failure
	3467	No	Systolic heart failure
	3468	No	Diastolic heart failure
	3469	No	Systolic and diastolic heart failure
	3470	No	Chest pain at rest
	3510	No	Incomplete catheterization
	3511	No	Right heart catheterization only
	3512	No	Left heart catheterization only
	3513	No	Aortic-retrograde study only
	3514	No	Arterial puncture
	3515	No	Catheterization diagnostic error
	3516	No	Arterial cannulation
	3517	No	Air embolus
	3518	No	Systemic tear of vein or artery, iatrogenic
	3519	No	Complication of cardiac catheterization
	3520	No	Right ventricular hypertension
	3521	Yes	Left-to-right shunt
	3522	Yes	Left-to-right shunt, atrial
	3523	Yes	Left-to-right shunt, ventricular
	3524	Yes	Left-to-right shunt, great vessel
	3525	Yes	Right-to-left shunt
	3526	Yes	Right-to-left shunt, atrial
	3527	Yes	Right-to-left shunt, ventricular
	3530	No	Foreign body in circulation
	3531	Yes	Right-to-left shunt, ductus arteriosus
	3532	No	Thermodiultion cardiac output
	3539	No	Brachial plexus injury
	3540	No	Balloon rupture
	3541	No	Aortic injury
	3542	No	Aortic injury during dissection
	3543	No	Bronchus injury
	3544	No	Surgical complication of aortic arch obstruction
	3545	No	Innominate venous injury
	3546	No	Right atriotomy during dissection
	3547	No	Cannulation site injury or problem
	3548	No	Stent related problem
	3549	No	Equipment problem
	3550	No	Device problem
	3551	No	Technical problem surgical technique
	3552	No	Technical problem pump
	3553	No	Technical problem intensive care unit
	3554	No	Technical problem ventilator
	3555	No	Extracorporeal membrane oxygenator circuit problem
	3556	No	Extracorporeal membrane oxygenator circuit thrombosis
	3557	No	Ventricular assist device problem
	3558	No	Ventricular assist device thrombosis
	3559	No	Cardiopulmonary bypass problem
	3560	No	Intra-arterial balloon pump problem
	3561	No	Device malfunction
	3562	No	Intravenous access problem
	3563	No	Inadequate patient cooperation or compliance
	3564	No	Technical problem, MRI
	3565	No	Technical problem, Echocardiogram
	3566	No	Ventricular assist device problem, cannula obstruction
	3590	No	Atrial ECG
	3601	No	Septal displacement towards systemic ventricle
	3602	No	Septal displacement towards systemic ventricle, diastolic
	3603	No	Septal displacement towards systemic ventricle, systolic
	3604	No	Displacement towards systemic ventricle, diastolic and systolic
	3605	No	Spontaneous contrast on echocardiography
	3606	No	Abnormal Doppler signal
	3608	No	Left ventricular hypertrophy
	3609	No	Right ventricular hypertrophy
	3610	No	Umbilical blood vessel abnormality
	3611	No	Ventricular size discrepancy on fetal echocardiogram
	3612	No	Abnormal umbilical vein flow pattern
	3613	No	Abnormal ductus venosus flow pattern
	3614	No	Abnormal middle cerebral artery flow pattern
	3615	No	Agenesis of ductus venosus
	3616	No	Retrograde aortic arch flow
	3617	No	Prenatal ductal constriction
	3618	No	Pandiastolic retrograde flow in the descending aorta
	3619	No	Pandiastolic anterograde flow in the descending aorta
	3620	No	Ductus venosus flow reversal
	3621	No	Umbilical venous pulsatile flow
	3622	No	Abnormal neonatal saturation screen
	3626	Yes	Technically successful fetal intervention
	3627	Yes	Technically unsuccessful fetal intervention
	3628	No	Epicardial echocardiogram
	3629	No	Intracardiac echocardiogram
	3630	No	Subxyphoid echocardiogram
	3631	No	Parasternal echocardiogram
	3632	No	Doppler echocardiogram
	3633	No	Fetal echocardiogram
	3634	No	Prosthetic valve study
	3635	No	Transesophageal echocardiogram
	3636	No	Intravascular echocardiogram
	3637	No	Transvaginal echocardiogram
	3638	No	Review of outside echocardiogram
	3639	No	Portable echocardiogram
	3640	No	Echocardiographically guided pericardiocentesis
	3641	No	Echocardiographically guided myocardial biopsy
	3642	Yes	Echocardiographically guided balloon atrial septostomy
	3643	No	Echocardiogram with stress
	3644	Yes	Echocardiographic guided device placement
	3645	No	Contrast echocardiogram
	3646	No	Echogenic focus on fetal exam
	3647	No	Abnormal umbilical artery flow pattern
	3648	No	Peripheral vascular ultrasound
	3649	No	Single umbilical artery
	3650	No	3-dimensional echocardiogram
	3651	No	Tissue Doppler resynchronization evaluation
	3652	No	Tissue Doppler imaging
	3653	No	Transthoracic echocardiogram using sterile equipment
	3654	No	Evaluation for possible fetal intervention
	3655	No	Echocardiographic image artifact
	3656	No	Critical value
	3657	No	Echocardiography performed with sedation/anesthesia administered by anesthesia service
	3658	No	Normal fetal echocardiogram
	3659	No	Resuscitation of fetus
	3660	No	Transcranial Doppler
	3661	No	Native data stored
	3662	No	Fractional flow reserve measurement (Coronary)
	3663	No	Fractional flow reserve measurement (Non-coronary)
	3681	No	Dobutamine stress MRI
	3682	No	Adenosine stress MRI
	3683	No	Myocardial delayed enhancement MRI
	3684	No	Fetal cardiac magnetic resonance imaging
	3685	No	MRI aortopulmonary collateral flow quantification
	3686	No	Diffuse fibrosis quantification by magnetic resonance testing
	3687	No	Normal MRI ventricular function data
	3698	No	Drug toxicity
	3699	No	Drug or toxin exposure
	3700	No	Drug test
	3701	No	Verapamil
	3702	No	Propranolol (Inderal) therapy
	3703	No	Procainamide (pronestyl) therapy
	3704	No	Digoxin (lanoxin) therapy
	3705	No	Disopyramide (Norpace) therapy
	3706	No	Quinidine
	3707	No	Heparin
	3708	No	Streptolysin
	3709	No	Prostaglandins
	3710	No	Adriamycin (doxorubicin) therapy
	3711	No	Tocainide
	3712	No	Adenosine
	3713	No	Amiodarone
	3714	No	Atenolol
	3715	No	Encainide
	3716	No	Dilantin
	3717	No	Flecainide
	3718	No	Lidocaine
	3719	No	Nadolol
	3720	No	Mexilitine
	3721	No	Amrinone
	3722	No	Diltiazem
	3723	No	Furosemide lasix
	3724	No	Ethmogine
	3725	No	Angiotensin converting enzyme inhibitor therapy
	3726	No	Milrinone therapy
	3727	No	Sotalol therapy
	3728	No	Desferoxamine therapy
	3729	No	Carvedilol therapy
	3730	No	Chemotherapy for pulmonary venous stenosis
	3731	No	Nitric oxide
	3732	No	Chemotherapy
	3733	No	Beta blocker therapy
	3734	No	Drug overdose
	3735	No	Drug therapy
	3736	No	Immune suppression therapy
	3737	No	Long Term Medication Use
	3738	No	Aspirin
	3739	No	Warfarin (Coumadin)
	3740	No	Antithrombotic
	3741	No	Clopidigrel (Plavix)
	3742	No	Tacrolimus
	3743	No	Sirolimus
	3746	No	Rapid cardiac pacing
	3747	No	Tobacco smoker
	3748	No	Pentobarbital (Nembutal)
	3749	No	Unlisted drug
	3750	No	Drug side effect
	3751	No	Digitalis ingestion
	3752	No	Cardiac drug ingestion
	3753	No	Diazepam (Valium)
	3754	No	Lorazepam (Ativan)
	3755	No	Chloral hydrate
	3756	No	Fentanyl
	3757	No	Ketamine
	3758	No	Midazolam (Versed)
	3759	No	Morphine
	3760	No	Tricyclic antidepressant therapy
	3761	No	Cardioversion (shock)
	3762	No	Cardioversion (drug)
	3763	No	Propofol (Diprivan)
	3764	No	Cardiopulmonary resuscitation
	3765	No	Overdrive pacing
	3766	No	Extracorporial membrane oxygenator support (ECMO)
	3767	No	Cutdown
	3768	No	Therapeutic hypothermia
	3769	No	Erythropheresis
	3770	No	Intravenous therapy
	3771	No	Umbilical venous catheterization
	3772	No	Hemofiltration
	3773	No	Plasmapheresis
	3774	No	Radiation therapy
	3775	No	Umbilical artery catheterization
	3776	No	Fluoroscopy
	3777	No	Mechanical ventilation for cardiorespiratory failure
	3778	No	Dobutamine stress test during cardiac catheterization
	3779	No	High frequency oscillatory ventilation
	3780	No	Vascular access for catheterization
	3781	No	Conscious sedation
	3799	No	Non-cardiac congenital anatomic abnormality, malformation, or anomaly
	3800	No	No significant heart disease
	3801	Yes	Cyanotic congenital heart disease
	3802	Yes	Acyanotic congenital heart disease
	3803	No	Normal subject
	3804	Yes	Congenital heart disease
	3805	No	Acquired heart disease
	3806	No	Prenatal diagnosis of non-cardiac anomaly
	3807	No	Non-cardiac abnormalities, absent
	3808	No	Preoperative risk factors, absent
	3809	No	Non-cardiac congenital anatomic abnormalities, absent
	3810	No	Heart disease
	3811	No	Chromosomal abnormalities, absent
	3812	No	Malformation syndrome, absent
	3813	No	Abdominal situs solitus
	3814	No	Normal atrioventricular junction
	3815	No	Normal ventriculoarterial junction
	3816	No	Abdominal situs inversus
	3817	No	Abdominal situs ambiguous (abdominal heterotaxy)
	3818	Yes	Prenatal diagnosis of cardiac anomaly
	3819	No	Congenital anomaly
	3820	No	Diagnosis unknown
	3821	No	Diagnosis unchanged
	3822	No	Diagnosis changed
	3823	No	Preoperative diagnosis unchanged
	3824	No	Preoperative diagnosis changed
	3825	No	Echocardiographic diagnostic discrepancy with surgical findings
	3826	No	MRI diagnostic discrepancy with surgical findings
	3827	No	Catheterization diagnostic discrepancy with surgical findings
	3828	No	Echocardiographic diagnostic error
	3829	No	Cardiac magnetic resonance diagnostic error
	3830	No	Non-cardiac problem (use for opd or ward admit)
	3831	No	Diagnostic error
	3832	No	Electrophysiology Diagnostic Error
	3839	No	Listed for lung transplant
	3840	No	Evaluation for Heart Transplant Candidacy
	3841	No	Listing for cardiac transplant,active
	3842	No	Delisting for cardiac transplant
	3843	No	In vitro fertilization
	3844	No	Cardiac re-transplant recipient
	3845	No	Listing for Cardiac Transplant, inactive
	3886	No	Postoperative aftercare
	3887	No	Postoperative early extubation initiative (Fast Track)
	3890	No	Reoperation during same admission (unplanned)
	3891	No	Readmit
	3892	No	Transport issue
	3893	No	Do not resuscitate (DNR)
	3894	No	Reoperation during the same hospitalization
	3895	No	Reoperation, not during the same hospitalization
	3896	No	Dietary surveillance and hyperlipidemia counseling
	3897	No	Prophylactic Isolation
	3898	No	Encounter for weaning from respirator
	3900	No	No data
	3901	No	Awaiting info from source
	3902	No	Did not keep appointment
	3903	No	Review prior data. confirm/correct
	3904	No	Illegible
	3905	No	Discussed but not seen
	3906	No	Surgery cancelled
	3907	No	Catheterization cancelled
	3908	No	Comment
	3910	No	Teaching study
	3912	No	Prenatal diagnosis
	3913	No	Miscellaneous factors
	3914	No	Admit to outside hospital
	3915	No	Postoperative evaluation
	3916	No	Preoperative evaluation
	3917	No	Clinical research related evaluation
	3918	No	Sports clearance evaluation
	3920	No	Jehovah's witness
	3930	No	Preoperative mechanical circulatory support (iabp,VAD,ECMO or cps)
	3931	No	Preoperative complete AV block
	3932	No	Preoperative arrhythmia
	3933	No	Preoperative shock
	3934	No	Preoperative acidosis
	3935	No	Preoperative pulmonary hypertension (PA > systemic pressure) by ECHO
	3936	No	Preoperative mechanical ventilatory support
	3937	No	Preoperative tracheostomy
	3938	No	Preoperative renal failure (creatinine > 2)
	3939	No	Preoperative renal failure requiring dialysis
	3940	No	Preoperative bleeding disorder
	3941	No	Preoperative endocarditis
	3942	No	Preoperative septicemia
	3943	No	Preoperative neurological deficit
	3944	No	Preoperative seizures
	3945	No	Preoperative risk factor
	3946	No	Preoperative shock, resolved
	3947	No	Preoperative pulmonary hypertension (PA > systemic pressure) by CATH
	3950	Yes	{S,D,D}
	3951	Yes	{S,D,L}
	3952	Yes	{S,D,I}
	3953	No	{S,D,S}
	3954	Yes	{S,L,D}
	3955	Yes	{S,L,L}
	3956	Yes	{S,L,I}
	3957	Yes	{S,L,S}
	3958	Yes	{S,X,D}
	3959	Yes	{S,X,L}
	3960	Yes	{S,X,I}
	3961	Yes	{S,X,S}
	3962	Yes	{S,L,A}
	3963	Yes	{S,D,A}
	3966	Yes	{I,L,A}
	3967	Yes	{I,D,A}
	3968	Yes	{I,D,D}
	3969	Yes	{I,D,L}
	3970	Yes	{I,D,I}
	3971	Yes	{I,D,S}
	3972	Yes	{I,L,D}
	3973	Yes	{I,L,L}
	3974	No	{I,L,I}
	3975	Yes	{I,L,S}
	3977	Yes	{I,X,D}
	3978	Yes	{I,X,L}
	3979	Yes	{I,X,I}
	3980	Yes	{I,X,S}
	3983	Yes	{A,D,D}
	3984	Yes	{A,D,L}
	3985	Yes	{A,D,I}
	3986	Yes	{A,D,S}
	3987	Yes	{A,L,D}
	3988	Yes	{A,L,L}
	3989	Yes	{A,L,I}
	3990	Yes	{A,L,S}
	3991	Yes	{A,X,D}
	3992	Yes	{A,X,L}
	3993	Yes	{A,X,I}
	3994	Yes	{A,X,S}
	3995	Yes	{A,D,A}
	3996	Yes	{A,L,A}
	3997	No	Acquired immune disorder
	3999	No	Short chain acyl-coenzyme A dehydrogenase deficiency
	4000	No	Whole body congenital problem
	4001	No	Chromosomal abnormality, Downs, trisomy 21
	4002	No	Chromosomal abnormality, trisomy 18
	4003	No	Chromosomal abnormality, trisomy 13
	4004	No	Chromosomal abnormality, Turners, X0
	4005	No	Chromosomal abnormality, Klinefelters XXY
	4006	No	Chromosomal abnormality, cat eye
	4007	No	Chromosomal abnormality, XYY
	4008	No	Chromosomal abnormality, A translocation
	4009	No	Chromosomal abnormality, C translocation
	4010	No	Chromosomal abnormality, C deletion
	4011	No	Chromosomal abnormality, G translocation
	4012	No	Chromosomal abnormality, cri-du-chat
	4013	No	Chromosomal abnormality or finding
	4014	No	Chromosomal abnormality, 22q11 deletion
	4015	No	Genetic disorder
	4016	No	Neurofibromatosis
	4017	No	Costello syndrome
	4018	No	Cardiofaciocutaneous (CFC) syndrome
	4019	No	Soto syndrome (cerebral gigantism)
	4020	No	Cornelia de Lange syndrome
	4021	No	Pierre Robin syndrome
	4022	No	Treacher-Collins syndrome
	4023	No	Hurlers syndrome
	4024	No	Barth syndrome
	4025	No	Congenital Rubella syndrome
	4026	No	Goldenhar syndrome
	4027	No	Beckwith-Wiedemann Syndrome
	4028	No	Rubinstein-Taybi syndrome
	4029	No	Alagille Syndrome
	4030	No	Noonan syndrome
	4031	No	Williams syndrome
	4032	No	CHARGE syndrome
	4033	No	Mucopolysaccharidosis
	4034	No	Ellis van Creveld Syndrome
	4035	No	Smith-Lemli-Opitz syndrome
	4036	No	Dysmorphic features
	4037	No	Noonan syndrome with multiple lentingines (formerly LEOPARD syndrome)
	4038	No	Malformation syndrome
	4039	No	Ehlers Danlos Syndrome
	4040	No	Twin
	4041	No	Conjoined twins
	4042	No	Lymphangiectasis
	4043	No	Progeria
	4044	No	VATERS/VACTERLS syndrome
	4045	No	Multiple pregnancy, more than 2 fetuses
	4046	No	Anasarca (hydrops)
	4047	No	Fetal alcohol syndrome
	4048	No	Fetal hydantoin syndrome
	4049	No	Multiple congenital anomalies
	4050	No	Whole body problem, acquired
	4051	No	Fever of unknown origin
	4052	No	Bacterial sepsis
	4053	No	Candida infection
	4054	No	Lupus erythematosus
	4055	No	Rheumatoid arthritis
	4056	No	Collagen disease
	4057	No	Gout
	4058	No	Kawasaki disease
	4059	No	Acquired immune deficiency syndrome (HIV, AIDS)
	4060	No	Lyme disease
	4061	No	Fever
	4062	No	Respiratory syncytial virus infection
	4063	No	Edema
	4064	No	Chronic fatigue syndrome
	4065	No	Neoplasm or tumor (mass)
	4066	No	Raynaud disease
	4067	No	Dehydration
	4068	No	Allergic reaction
	4069	No	Moyamoya disease
	4070	No	Underweight (weight loss, poor weight gain, failure to thrive)
	4071	No	Prematurity or history of prematurity (<37 weeks gestation)
	4072	No	Premature birth, <28 weeks gestation
	4073	No	Premature birth > 28 weeks and < 37 weeks gestation
	4074	No	Premature birth with birth weight < 1.5 kg
	4075	No	Premature birth with birth weight 1.5 - 2.0 kg
	4076	No	Twin-twin transfusion syndrome (TTTS)
	4077	No	Premature rupture of membranes
	4078	No	Immune deficiency
	4079	No	Congenital immune deficiency
	4080	No	Malignancy
	4081	No	Bacteremia
	4082	No	Fungemia
	4083	No	Congenital isolated hemihyperplasia (hemihypertrophy)
	4084	No	Sepsis with positive blood cultures
	4085	No	Inflammatory disorder
	4086	No	Schistosomiasis infection
	4087	No	History of prematurity with complications
	4088	No	Sepsis syndrome, culture negative
	4089	No	Hypercholesterolemia, not on medication
	4090	No	Hypercholesterolemia, on medication
	4091	No	Hypercholesterolemia
	4092	No	Obesity
	4093	No	Vasculitis
	4094	No	Eating disorder
	4095	No	Anorexia
	4096	No	Overweight (BMI, weight, or weight-for-height percentile > 95% for age and sex)
	4097	No	Morbid obesity
	4098	No	Sjogren syndrome
	4099	No	Loeys Dietz syndrome
	4100	No	Congenital skeletal, skin, or muscle anomaly or malformation
	4101	No	Straight back syndrome
	4102	No	Pectus excavatum
	4103	No	Polydactyly
	4104	No	Klippel-Feil syndrome
	4105	No	Holt-Oram syndrome
	4106	No	Marfan syndrome
	4107	No	Pectus carinatum
	4108	No	Congenital vertebral anomaly or malformation
	4109	No	Connective tissue disorder
	4110	No	Hemangioma of skin and subcutaneous tissue
	4111	No	Neuromuscular disease
	4112	No	Increased nuchal thickness on fetal exam
	4113	No	Neonatal Marfan syndrome
	4114	No	Myasthenia gravis
	4115	No	Dermatomyositis
	4116	No	Joint laxity (hypermobility)
	4117	No	Fascioscapulohumeral muscular dystrophy
	4118	No	Nemaline myopathy
	4119	No	LAMA2 (Merosin-deficient) muscular dystrophy
	4120	No	Becker muscular dystrophy
	4121	No	Duchenne muscular dystrophy
	4122	No	Emery-Dreifuss muscular dystrophy
	4123	No	Limb-girdle muscular dystrophy
	4124	No	Myotonic muscular dystrophy
	4125	No	Pectus deformity
	4126	No	Pectus deformity, asymmetric
	4127	No	Osteogenesis imperfecta
	4128	No	Spinal muscular atrophy
	4129	No	Polyarteritis nodosum
	4130	No	Pseudoxanthoma elasticum
	4131	No	Scleroderma (Systemic sclerosis)
	4132	No	Skin disorder
	4133	No	Congenital skin anomaly or malformation
	4134	No	Congenital cranial (skull) anomaly or malformation
	4135	No	Congenital neurologic anomaly or malformation
	4136	No	Bone morphogenic protein receptor Type II mutation
	4137	No	Sacral dimple
	4138	No	Desmin Myopathy
	4139	No	Laminopathy
	4140	No	Muticore Myopathy
	4141	No	Myofibrillar Myopathy
	4145	No	Tethered cord
	4146	No	Growth disorder
	4147	No	Skeletal abnormality
	4148	No	Short stature
	4149	No	Tall stature
	4150	No	Skeletal problem, acquired
	4151	No	Scoliosis or kyphosis
	4152	No	Myopathy or muscular dystrophy
	4153	No	Gangrene extremity
	4154	No	Skeletal myopathy
	4155	No	Muscular weakness
	4156	No	Fat necrosis
	4157	No	Spina bifida
	4158	No	Lumbosacral anomalies
	4159	No	Congenital hip dysplasia
	4160	No	Congenital scoliosis
	4161	No	Radial ray anomaly or malformation
	4162	No	Arthrogryposis
	4163	No	Micrognathia
	4164	No	Scoliosis
	4165	No	Kyphosis
	4166	No	Bone fracture
	4169	No	Claudication of leg
	4170	No	Congenital hand and/or foot anomaly or malformation
	4171	No	Clubfoot (talipes)
	4172	No	Extra digit
	4173	No	Missing digit
	4174	No	Syndactyly
	4175	No	Compartment syndrome of lower limb
	4176	No	Compartment syndrome
	4177	No	Hemi vertebrae
	4178	No	Butterfly vertebrae
	4179	No	Superior vena caval syndrome
	4180	No	Skeletal malignancy
	4181	No	Cytomegalovirus (CMV) disease
	4182	No	Ebstein-Barr virus (EBV) disease
	4183	No	Bacterial infection
	4184	No	Viral infection
	4185	No	Tracheal-innominate artery fistula
	4188	No	Cystic congenital adenomatous malformation of the lung (CAM)
	4189	No	Laryngotracheal cleft
	4190	No	Right upper lobe bronchus origin from trachea (bronchus suis)
	4191	No	Congenital lobar emphysema (CLE)
	4192	No	Major abnormality of larynx, trachea or bronchus
	4193	No	Cough
	4194	No	Laryngomalacia
	4195	No	Cystic lungs
	4196	No	Allergic asthma
	4197	No	Intrinsic asthma
	4198	No	Interstitial pneumonia
	4199	No	Tuberculosis
	4200	No	Congenital respiratory anomaly or malformation
	4201	No	Diaphragmatic hernia
	4202	No	Tracheoesophageal fistula
	4203	No	Choanal atresia
	4204	No	Laryngeal anomaly
	4205	No	Tracheomalacia
	4206	No	Agenesis lung
	4207	No	Hypoplastic lung
	4208	No	Cystic fibrosis
	4209	No	Asthma
	4210	No	Pulmonary lymphangiectasia
	4211	No	Airway disease
	4212	No	Tracheal stenosis
	4213	No	Diaphragmatic paralysis
	4214	No	Tracheal compression
	4215	No	Bronchiolitis (RSV)
	4216	No	Laryngospasm
	4217	No	Laryngeal/glottic edema
	4218	No	Subglottic stenosis
	4219	No	Diaphragm abnormality
	4220	No	Lung disease, benign
	4221	No	Mediastinal disease
	4222	No	Pleural disease
	4223	No	Mediastinal disease, benign
	4224	No	Pleural disease, benign
	4225	No	Left bronchial compression
	4226	No	Right bronchial compression
	4227	No	Lung disease, chronic
	4228	No	Single lung
	4229	No	Congenital high airway obstructive syndrome (CHAOS)
	4230	No	Twin reversed arterial perfusion sequence (TRAPS)
	4231	No	Bronchogenic cyst
	4232	No	Congenital airway malformation
	4233	No	Congenital thoracic anomaly or malformation
	4234	No	Supernumerary nipples
	4235	No	Congenital pulmonary malformation
	4236	No	Bronchial situs solitus
	4237	No	Bronchial situs inversus
	4238	No	Bronchial isomerism
	4239	No	Left bronchial isomerism
	4240	No	Right bronchial isomerism
	4241	No	Interstitial lung disease
	4242	No	Alveolar capillary dysplasia
	4243	No	Pulmonary capillary hemangiomatosis
	4244	No	Tracheitis
	4245	No	Pulmonary or pleural disorder
	4246	No	Plastic bronchitis
	4247	No	Influenza due to identified novel H1N1 virus
	4248	No	Apnea, newborn
	4249	No	Abscess of lung
	4250	No	Respiratory problem, acquired
	4251	No	Respiratory distress syndrome
	4252	No	Atelectasis
	4253	No	Aspiration, pulmonary
	4254	No	Transient tachypnea
	4255	No	Oxygen toxicity, Mikity-Wilson
	4256	No	Pulmonary venous desaturation
	4257	No	Respiratory failure or insufficiency
	4258	No	Pulmonary emphysema
	4259	No	Pulmonary embolus & infarction
	4260	No	Pleural effusion
	4261	No	Chylothorax
	4262	No	Hemothorax
	4263	No	Pneumothorax
	4264	No	Mediastinitis
	4265	No	Lung disease, malignant
	4266	No	Hypoventilation syndrome (alveolar hypoventilation disorder)
	4267	No	Chronic obstructive respiratory disease (pulmonary, lung, airway)
	4268	No	Meconium aspiration
	4269	No	Pulmonary hemorrhage
	4270	No	Pneumonia
	4271	No	Postperfusion syndrome (post-pump syndrome, pumphead)
	4272	No	Rheumatic pneumonia
	4273	No	Upper respiratory infection
	4274	No	Bronchitis/tracheitis
	4275	No	Bronchopulmonary dysplasia
	4276	No	Persistent pulmonary hypertension of the newborn (persistent fetal circulation)
	4277	No	Respiratory tract infection
	4278	No	Bronchial compression or obstruction
	4279	No	Bronchomalacia
	4280	No	Phrenic paralysis or palsy
	4281	No	Laryngeal paralysis, acquired
	4282	No	Bronchitis
	4283	No	Obesity hypoventilation syndrome (Pickwickian syndrome)
	4284	No	Congenital central hypoventilation syndrome (Ondine curse)
	4285	No	Thymoma
	4286	No	Reintubation
	4287	No	Prolonged intubation
	4288	No	Inadvertent tracheal extubation
	4289	No	Mediastinal disease, malignant
	4290	No	Pulmonary malignancy
	4291	No	Mediastinal tumor or mass
	4292	No	Stridor
	4293	No	Pleural disease, malignant
	4294	No	Empyema
	4295	No	Bronchial abnormality or anomaly
	4296	No	Bronchial stenosis
	4297	No	Obstructive sleep apnea (Sleep disordered breathing)
	4298	No	Apnea
	4299	No	Acute respiratory arrest
	4300	No	Central nervous system anomaly or malformation
	4301	No	Intellectual disability
	4302	No	Cerebral palsy
	4303	No	Seizure disorder (epilepsy)
	4304	No	Friedreich ataxia
	4305	No	Blind
	4306	No	Deaf
	4307	No	Migraines
	4308	No	Hydrocephalus (hydrocephaly, ventriculomegaly)
	4309	No	Meningocele
	4310	No	Microcephaly
	4311	No	Coloboma
	4312	No	Attention deficit disorder
	4313	No	Hypoxic-ischemic encephalopathy
	4314	No	Attention deficit hyperactivity disorder
	4315	No	Headache
	4316	No	Encephalopathy
	4317	No	Cerebral edema
	4318	No	Preprocedural stroke, cva, or >grade 2 intracranial hemorrhage within 48 hours
	4319	No	Pre-procedural seizures, within 48 hours
	4320	No	Tuberous sclerosis
	4321	No	Absence of the corpus callosum
	4322	No	Encephalocele
	4323	No	Choroid plexus cyst
	4329	No	Miller-Dieker syndrome
	4330	No	Neurologic defect
	4331	No	Cerebral venous thrombosis
	4332	No	Anencephaly
	4333	No	Chiari malformation
	4335	No	Macrocephaly
	4336	No	Craniosynostosis
	4337	No	Dandy-Walker malformation
	4338	No	Holoprosencephaly
	4339	No	Neural tube defects, including spina bifida
	4346	No	Periventricular Nodular Heterotopia
	4347	No	Embolic stroke
	4348	No	Intracranial bleed
	4349	No	Stroke, CVA, or >grade 2 intracranial hemorrhage during lifetime
	4350	No	Central nervous system problem, acquired
	4351	No	Cerebrovascular accident (CVA)
	4352	No	Coma
	4354	No	Choreoathetosis
	4355	No	Brain abscess
	4356	No	Central nervous system embolus
	4357	No	Horners
	4358	No	Intraventricular hemorrhage
	4359	No	Periventricular leukomalacia
	4360	No	Meningitis
	4361	No	Traumatic brain injury
	4362	No	Subarachnoid hemorrhage
	4368	No	Cognitive Impairment
	4369	No	Neurologic disorder
	4370	No	Neurologic defect, post cardiac surgery, non-pump
	4371	No	Neurologic defect, post cardiac surgery, pump
	4372	No	Neurologic defect, post cardiac surgery, hypothermia
	4373	No	Obtunded
	4374	No	Neurologic defect, post cardiac surgery
	4375	No	Neurologic defect, post cardiac surgery, transient
	4376	No	Neurologic defect, post cardiac surgery, persistent at discharge
	4379	No	Fragile X syndrome
	4380	No	Central nervous system tumor
	4381	No	Medulloblastoma
	4382	No	Primitive neuroectodermal tumor (PNET)
	4383	No	Autism spectrum disorder
	4384	No	Rett syndrome
	4385	No	Asperger syndrome
	4386	No	Motor skills disorder
	4387	No	Gender identity disorder
	4388	No	Somatoform disorder (Briquet Syndrome)
	4389	No	Behavior disorder
	4390	No	Learning disorder
	4391	No	Communication disorder
	4392	No	Developmental disorder
	4393	No	Tic disorder
	4394	No	Anxiety disorder
	4395	No	Adjustment disorder
	4396	No	Personality disorder
	4397	No	Problems related to child abuse
	4398	No	Sleep disorder
	4399	No	Psychiatric disturbance
	4400	No	Congenital gastrointestinal anomaly or malformation
	4401	No	Cleft palate and cleft lip
	4402	No	Imperforate anus
	4403	No	Hirschsprung disease
	4404	No	Omphalocele
	4405	No	Biliary atresia
	4406	No	Duodenal atresia
	4407	No	Intestinal malrotation
	4408	No	Protein losing enteropathy
	4409	No	Esophageal disease
	4410	No	Esophageal disease, benign
	4411	No	Esophageal disease, malignant
	4412	No	Esophageal atresia
	4413	No	Esophageal compression
	4414	No	Gastroschisis
	4415	No	Colostomy
	4416	No	Enterostomy
	4417	No	Esophagostomy
	4418	No	Ileostomy
	4419	No	Dextrogastria
	4420	No	Abdominal wall cleft (Celoschisis)
	4421	No	Gastrointestinal disorder
	4422	No	Gastritis
	4423	No	Diarrhea
	4424	No	Esophageal varices with bleeding
	4425	No	Abdominal distention
	4426	No	Endoscopy
	4427	No	Constipation
	4428	No	Dysphagia
	4429	No	Biliary system (gall bladder, bile ducts) disorder
	4430	No	Gall bladder disorder
	4431	No	Hematemesis
	4432	No	Hematochezia (bloody stool)
	4433	No	Ileus (gastrointestinal hypomobility)
	4434	No	Jejunostomy
	4435	No	Intestinal perforation
	4436	No	Short gut syndrome
	4437	No	Weight loss
	4438	No	Melena
	4439	No	Nutritional disorder
	4440	No	Prader-Willi syndrome
	4441	No	Prune belly syndrome
	4442	No	Cachexia (malnutrition)
	4443	No	Anal atresia
	4444	No	Pyloric stenosis
	4445	No	Umbilical hernia
	4446	No	Rectal atresia
	4447	No	Hepatic malformation
	4448	No	Bowel obstruction
	4449	No	Hepatic dysfunction
	4450	No	Gastrointestinal problem acquired
	4451	No	Hepatitis
	4452	No	Acute hepatic failure
	4453	No	Gallstones
	4454	No	GI bleeding
	4455	No	Necrotizing enterocolitis
	4456	No	Necrotizing enterocolitis, medically managed
	4457	No	Gastric reflux
	4458	No	Necrotizing enterocolitis, surgically managed
	4459	No	Gastrostomy tube dislodged
	4460	No	Ascites
	4461	No	Peritonitis
	4462	No	Midline liver
	4463	No	Primary biliary cirrhosis
	4464	No	Hepatoblastoma
	4465	No	Steatohepatitis
	4466	No	Hepatic cirrhosis
	4467	No	Pneumoperitoneum
	4468	No	Liver iron
	4476	No	Kearns-Sayer syndrome
	4477	No	Gastroenteritis
	4478	No	Total parenteral nutrition
	4479	No	Portal vein thrombosis
	4480	No	GI malignancy
	4481	No	Neuroblastoma
	4482	No	Wilms' tumor
	4483	No	Esophageal trauma or bleeding
	4484	No	Feeding problems in newborn
	4485	No	Feeding difficulty
	4491	No	Ambiguous genitalia
	4492	No	Obstructive uropathy
	4493	No	Undescended testes (cryptorchidism)
	4500	No	Congenital genitourinary anomaly or malformation
	4501	No	Extrophy, bladder
	4502	No	Hydronephrosis
	4503	No	Agenesis of kidneys
	4504	No	Hypospadias
	4505	No	Hemodialysis
	4506	No	Chronic kidney disease, (unspecified)
	4507	No	Horseshoe kidney
	4508	No	Polycystic dysplastic kidney disease
	4509	No	Agenesis of kidney (single kidney)
	4510	No	Vesicoureteral reflux
	4512	No	Congenital renal anomaly or malformation
	4513	No	Polycystic kidneys
	4514	No	Duplex kidney
	4515	No	Multiplex kidney
	4516	No	Tubular and glomerular kidney cysts
	4517	No	Dysplastic kidney
	4535	No	Neurogenic bladder
	4536	No	Nephrectomy
	4537	No	Nephrolithiasis (renal stones or calculi)
	4538	No	Hematuria ( blood in urine)
	4539	No	Renal disease
	4540	No	Acute renal failure
	4541	No	Acute renal failure requiring temporary dialysis
	4542	No	Acute renal failure treated with permanent dialysis
	4543	No	Chronic renal failure
	4544	No	Chronic renal failure requiring dialysis
	4545	No	Cardiorenal syndrome
	4548	No	Dysmennorhea
	4549	No	Genitourinary disorder
	4550	No	Genitourinary problem, acquired
	4551	No	Renal failure
	4552	No	Acute glomerulonephritis
	4553	No	Pyelonephritis
	4554	No	Acute tubular necrosis
	4555	No	Urinary tract infection
	4556	No	Hemoglobinuria
	4557	No	Renal failure requiring temporary dialysis
	4558	No	Renal failure requiring permanent dialysis
	4559	No	Acute renal failure w/temporary hemofiltration, no need for dialysis-dc
	4560	No	Pregnancy
	4561	No	Polyhydramnios
	4562	No	Oligohydramnios
	4563	No	Placental abnormality
	4564	No	Singleton
	4580	No	Genitourinary malignancy
	4581	No	Ulcerative colitis
	4582	No	Crohn's disease
	4583	No	C. difficile colitis
	4600	No	Endocrine disorder
	4601	No	Hypoglycemia
	4602	No	Neonatal hypothyroidism (Cretinism)
	4603	No	Adrenogenital syndrome
	4604	No	Hypoparathyroidism
	4605	No	Infantile hypercalemia
	4606	No	Diabetes
	4607	No	Diabetes insipidus
	4608	No	Maternal diabetes
	4609	No	Velocardiofacial syndrome
	4610	No	DiGeorge syndrome
	4611	No	Adrenal insufficiency
	4612	No	Absent or hypoplastic thymus (athymic)
	4613	No	Diabetes mellitus type 1
	4614	No	Diabetes mellitus type II
	4615	No	Maternal diabetes, insulin dependent
	4616	No	Gestational maternal diabetes, Insulin dependent
	4617	No	Gestational diabetes, non-insulin dependent
	4618	No	Infant of diabetic mother
	4619	No	Abnormal findings on antenatal screening of mother
	4620	No	Family history of endocrine or metabolic disease
	4630	No	Duodenal stenosis
	4631	No	Jujenal atresia
	4632	No	Jujenal stenosis
	4633	No	Ileal atresia
	4634	No	Ileal stenosis
	4635	No	Stenosis of large intestine
	4636	No	Atresia of large intestine
	4637	No	Stenosis of rectum
	4650	No	Endocrine problem, acquired
	4651	No	Steroid effect
	4652	No	Steroid toxicity (infection; psychosis; hypertension; diabetes)
	4653	No	Hyperthyroidism, thyrotoxicosis
	4654	No	Hypothyroidism
	4655	No	Hyperglycemia
	4656	No	Corticosteroid therapy
	4657	No	Corticosteroid therapy for adrenal insufficiency
	4658	No	Corticosteroid therapy not for adrenal insufficiency
	4659	No	Thyroid disease
	4698	No	Blackfan-Diamond anemia
	4699	No	Hemoglobinopathy
	4700	No	Hematological disease
	4701	No	Neonatal polycythemia
	4702	No	Thalassemia major
	4703	No	Sickle cell anemia (SS disease, Hb S, Hb SC)
	4704	No	Von Willebrands disease
	4705	No	Congenital pulmonary airway malformation (CPAM)
	4706	No	Thalassemia minor
	4707	No	Hypercoagulable condition or disorder
	4708	No	Hypocoagulable condition
	4709	No	Hypocoagulable condition, unrelated to medications
	4710	No	Hypocoagulable condition, secondary to medication
	4711	No	Antithrombin III deficiency
	4712	No	Protein C deficiency
	4713	No	Activated protein C resistance
	4714	No	Protein S deficiency
	4715	No	Factor V Leiden
	4716	No	Hyperprothrombinemia
	4717	No	Disseminated intravascular coagulation (antiphospholipid)
	4718	No	Non-thrombocytopenic purpura
	4719	No	Henoch-Schonlein purpura
	4720	No	Idiopathic thrombocytopenic purpura
	4721	No	Thrombotic thrombocytopenia purpura
	4722	No	Clotting factor disorder
	4723	No	Hemophilia
	4724	No	Hypoprothrombinemia
	4725	No	Anticoagulation therapy
	4726	No	Factor XI deficiency
	4727	No	Polycythemia
	4728	No	Myelodysplasia
	4729	No	Sickle cell trait
	4737	No	Human immunodeficiency virus infection
	4738	No	Methicillin resistant staphylococcus aureus infection
	4739	No	Methicillin resistant staphylococcus aureus carrier
	4740	No	Infectious disorder
	4741	No	Abscess
	4742	No	Abscess, chest wall
	4745	No	Heparin-induced thrombocytopenia
	4746	No	Platelet disorder
	4747	No	Intraoperative bleeding
	4748	No	Blood stream infection related to intravenous line
	4749	No	Blood stream infection
	4750	No	Blood problem, acquired
	4751	No	Leukemia
	4752	No	Thrombocytopenia
	4753	No	Disseminated intravascular coagulation
	4754	No	Coagulation disorder
	4755	No	Bleeding
	4756	No	Bleeding with heparin therapy
	4757	No	Bleeding with coumadin (warfarin) therapy
	4758	No	Bleeding with line removal
	4759	No	Hematoma
	4760	No	Anemia
	4761	No	Hemolysis
	4762	No	Hereditary anemia
	4763	No	Splenomegaly
	4764	No	Hodgkin lymphoma
	4765	No	Bone marrow transplant
	4766	No	Lymphoma
	4767	No	Retroperitoneal hematoma
	4768	No	Vascular injury
	4769	No	Aplastic anemia
	4770	No	Mitochondrial disorder
	4771	No	Anatomic or functional hypo- or asplenia
	4772	No	Anatomic or functional polysplenia
	4773	No	Hypereosynophilic syndrome
	4774	No	Hypovolemia, depletion of volume of plasma
	4775	No	Mediastinal hematoma
	4776	No	Stem cell transplant
	4777	No	Bleed after bandages applied
	4778	No	Hemolytic anemia
	4779	No	B Cell Lymphoma
	4780	No	T Cell Lymphoma
	4781	No	Acute lymphoblastic leukemia
	4782	No	Chronic lymphocytic leukemia
	4783	No	Acute myelogenous leukemia
	4784	No	Chronic myelogenous leukemia
	4785	No	Hairy cell leukemia
	4786	No	T-cell leukemia
	4787	No	Large granular lymphocytic leukemia
	4788	No	Alphalipoproteinemia (elevated HDL, high density lipoprotein)
	4789	No	Hypo or Abetalipoproteinemia (reduced low-density lipoprotein)
	4790	No	Hyperlipidemia
	4791	No	Dysmetabolic syndrome X
	4792	No	Hypertriglyceridemia
	4793	No	Hyperlipoproteinemia type IIb or III
	4794	No	Hyperlipidemia - mixed
	4795	No	Hyperchylomicronemia
	4796	No	Hyperlipidemia - combined
	4797	No	Hyperlipoproteinemia
	4798	No	High density lipid deficiency
	4799	No	Lipid disorder
	4800	No	Metabolic disorder
	4801	No	Leigh syndrome
	4802	No	Myoclonic epilepsy associated with ragged red fibers (Fukuhara syndrome)
	4803	No	Mitochondrial-encephalopathy-lactic acidosis-stroke
	4804	No	NADH-coenzyme Q reductase deficiency
	4805	No	Carnitine deficiency
	4806	No	Debrancher enzyme deficiency (Glycogen Storage Disease Type III)
	4807	No	Anderson-Fabry disease (alpha galactosidase A deficiency)
	4808	No	Fucosidosis (alpha-L-fucosidase deficiency)
	4809	No	Mucopolysaccharidosis Type II (MPS-II) (Hunter syndrome)
	4810	No	Mucopolysaccharidosis Type I (MPS-I) (Hurler-Scheie syndrome)
	4811	No	I-cell disease (mucolipidosis II)
	4812	No	Mannosidosis (a-mannosidase deficiency)
	4813	No	Phosphorylase b kinase deficiency
	4814	No	Sarcoidosis
	4815	No	Amyloidosis
	4816	No	Gaucher disease
	4817	No	Cytochrome a3 deficiency
	4818	No	Cytochrome b deficiency
	4819	No	Cytochrome c-reductase deficiency
	4820	No	Hemochromatosis
	4821	No	Chromosome abnormality, none
	4822	No	Chromosomal abnormality, 11p15.5
	4823	No	Chromosomal abnormality, 11q terminal deletion (Jacobsen Syndrome)
	4824	No	Chromosomal abnormality, 12p1.21
	4825	No	Chromosomal abnormality, 12p12.1
	4826	No	Chromosomal abnormality, 12q24
	4827	No	Chromosomal abnormality, 15q21.1
	4828	No	Chromosomal abnormality, 1q42.1
	4829	No	Chromosomal abnormality, 20p12
	4830	No	Chromosomal abnormality, 2p21
	4831	No	Chromosomal abnormality, 3p22
	4832	No	Chromosomal abnormality, 4p- (4p16.3, Wolff-Hirschhorn Syndrome)
	4834	No	Chromosomal abnormality, 5p
	4835	No	Chromosomal abnormality, 6p12
	4836	No	Chromosomal abnormality, 7q11
	4837	No	Chromosomal abnormality, 7q11.23
	4838	No	Chromosomal abnormality, 7q32
	4839	No	Chromosomal abnormality, 7q34
	4840	No	Chromosomal abnormality, 8q12
	4841	No	Chromosomal abnormality, monosomy X
	4842	No	Transforming growth factor beta receptor 1 (TGFBR1) mutation
	4843	No	Chromosomal abnormality, trisomy 08 (Warkany syndrome 2)
	4844	No	Chromosomal abnormality, trisomy 9
	4845	No	Apert syndrome
	4846	No	Carpenter syndrome
	4847	No	Deletion 10p syndrome
	4848	No	Deletion 8p syndrome
	4849	No	Jacobsen syndrome
	4850	No	Kabuki syndrome
	4851	No	Ciliary dyskinesia (Kartagener syndrome, Siewert syndrome)
	4852	No	Mucopolysaccharidosis type IS (MPS-IS)(Scheie syndrome)
	4853	No	VACTERL-H syndrome (VATER association with hydrocephalus) (Briard-Evans syndrome)
	4854	No	22Q11.2 microdeletion syndrome
	4855	No	Very long chain acyl-coenzyme A dehydrogenase deficiency
	4856	No	Mucopolysaccharidoses Type III (MPS-III)(Sanfillipo syndrome)
	4857	No	Mucopolysaccharidoses Type IV (Morquio syndrome)
	4858	No	Gene mutation
	4859	No	Chromosomal abnormality, monosomy 21
	4860	No	Twins, monochorionic,monoamniotic
	4861	No	Twins, monochorionic, diamniotic
	4862	No	Twins, dichorionic
	4863	No	Congenital ophthalmic anomaly or malformation
	4864	No	Anophthalmia
	4865	No	Congenital cataract
	4866	No	Congenital blindness
	4867	No	Congenital ear anomaly or malformation
	4868	No	Congenital deafness
	4869	No	Ear pit or tag
	4870	No	Congenital nasal anomaly or malformation
	4871	No	Congenital neck anomaly or malformation
	4872	No	Webbed neck
	4873	No	Cystic hygroma
	4874	No	Mouth malformation
	4875	No	Cleft lip
	4876	No	Cleft palate
	4877	No	Microphthalmia
	4878	No	Unspecified gestational age
	4879	No	Unilateral cleft lip
	4880	No	Bilateral cleft lip
	4881	No	Unilateral cleft palate
	4882	No	Bilateral cleft palate
	4883	No	Facial cleft
	4884	No	Joubert syndrome
	4885	No	Mechel-Gruber Syndrome
	4886	No	Fraser syndrome
	4887	No	Brachypodism in the mouse
	4888	No	Cryptophthalmos
	4889	No	Epistaxis (nose bleed)
	4890	No	Hemifacial microsomia
	4891	No	Hypertrophied (enlarged) tonsils or adenoids
	4892	No	Ophthalmic (eye, ocular) disorder
	4893	No	Rhinorrhea
	4894	No	Retinal hemorrhage
	4895	No	Congenital eye malformation
	4896	No	Auditory system (ear) disorder
	4897	No	Macroglossia
	4900	No	Anesthesia/sedation problem
	4901	No	Seizure under anesthesia
	4902	No	Respiratory depression, anesthesia
	4904	No	Bronchospasm (wheezing)
	4905	No	Broken sternal wire
	4906	No	Non-cardiac abnormality or disease
	4907	No	Non-cardiac thoracic abnormality
	4909	No	Distinct disorder
	4910	No	Developmental delay
	4911	No	Depression
	4912	No	Exposure to high altitude
	4913	No	Bipolar disorder (manic-depressive disorder)
	4914	No	Alcohol abuse (alcoholism)
	4915	No	Drug abuse (Illicit drug use)
	4916	No	Psychosis
	4917	No	Drug dependence
	4918	No	Drug withdrawal
	4919	No	Narcotic withdrawal
	4920	No	Orthopnea
	4921	No	Paroxysmal nocturnal dyspnea
	4923	No	Tachypnea
	4924	No	Alcohol use
	4925	No	Delirium
	4926	No	Coronavirus disease (COVID-19)
	4950	No	Radiology codes
	4998	No	Gunshot wound
	4999	No	Wound, injury, or trauma
	5000	No	Intervention
	5001	No	Device placement
	5002	No	Coil placement
	5003	No	Stent removal
	5004	No	Endovascular brachytherapy
	5005	No	Transhepatic access
	5006	No	Cutting balloon dilation
	5007	No	Balloon dilation
	5008	No	Video assisted thorascopic surgery
	5009	No	Cardiac procedure
	5010	No	Heart transplant
	5011	No	Device removal
	5012	No	Balloon dilation of the aortic valve (valvuloplasty)
	5013	No	Balloon dilation of the neo-aortic valve
	5014	No	Balloon pulmonary valvuloplasty
	5015	No	Balloon dilation of the neo-pulmonary valve
	5016	No	Balloon dilation of the tricuspid valve (valvuloplasty)
	5017	No	Laparoscopic surgical procedure converted to open procedure
	5018	No	Thoracoscopic surgical procedure converted to open procedure
	5019	No	Laparotomy
	5020	No	Heart/lung transplant
	5021	No	Intestine transplant
	5022	No	Multivisceral transplant
	5023	No	Pancreas transplant
	5024	No	Pancreas procurement
	5025	No	Intestine Procurement
	5028	No	Skeletal muscle harvest for mitochondrial transfer
	5029	No	Mitochondrial injection
	5030	No	Donor heart procurement
	5031	No	Donor heart and lungs procurement
	5032	No	Donor lung procurement
	5040	No	Liver transplant
	5041	No	Liver procurement
	5050	No	Renal transplant
	5052	No	Kidney procurement
	5059	No	Cerebral ventriculo-atrial (VA) shunt
	5060	Yes	Ectopia cordis surgery
	5070	No	Separation of siamese twins
	5080	Yes	Creation of a septum
	5081	Yes	Creation of a septum, ventricular (for single ventricle)
	5085	Yes	Enlarge bulboventricular foramen or ventricular septal defect
	5100	Yes	Creation of atrial septum, (use for common atrium)
	5101	Yes	Atrial baffle pulmonary veins to right AV valve
	5102	Yes	Atrial baffle pulmonary veins to left AV valve
	5103	Yes	Atrial baffle, pulmonary veins to both AV valves
	5104	Yes	Atrial baffle inferior vena cava to superior vena cava
	5105	Yes	Atrial baffle procedure
	5106	Yes	Biventricular repair of heterotaxy syndrome after prior palliative surgery
	5107	Yes	Staged ventricular recruitment for eventual biventricular repair
	5108	Yes	Biventricular conversion following single ventricle palliation
	5109	Yes	Interventions for hypoplastic left heart type lesions
	5110	Yes	Stage 1 repair of HLHS (Norwood or Sano)
	5111	Yes	Biventricular repair of hypoplastic left heart
	5112	Yes	Stage 1 repair of HLHS with aortic to pulmonary artery shunt (Norwood Procedure)
	5113	Yes	Aortic arch reconstruction
	5114	Yes	Aortic arch patch repair
	5115	Yes	Stage 1 repair of HLHS with RV to PA conduit (Sano)
	5116	Yes	Arterial duct stenting and bilateral pulmonary arterial bands for Stage 1 hybrid palliation of HLHS
	5117	Yes	Ramos procedure for HLV 1970
	5118	Yes	Pulmonary artery to aorta conduit
	5120	Yes	Aortopulmonary anastomosis with SCPA with aortic arch repair for Stage 2 hybrid palliation of HLHS
	5121	Yes	Aortopulmonary anastomosis with SCPA w/o aortic arch repair for Stage 2 hybrid palliation of HLHS
	5122	Yes	Bilateral pulmonary arterial banding for Stage 1 hybrid palliation of HLHS
	5123	Yes	Arterial duct stenting for Stage 1 hybrid palliation of HLHS
	5160	Yes	Fontan
	5161	Yes	Fontan, right atrium-pulmonary artery suture
	5162	Yes	Fenestrated Fontan
	5163	Yes	Extracardiac Fontan, inferior vena cava to pulmonary artery conduit
	5164	Yes	Hemi Fontan
	5165	Yes	Fontan, lateral tunnel via right superior vena cava
	5166	Yes	Fontan, lateral tunnel via left superior vena cava
	5167	Yes	Fontan revision
	5168	Yes	Fontan right atrium to pulmonary artery, conduit
	5169	Yes	Non-fenestrated Fontan
	5170	Yes	Lateral tunnel fenestrated Fontan
	5171	Yes	Lateral tunnel non-fenestrated Fontan
	5172	Yes	Extracardiac fenestrated Fontan
	5173	Yes	Extracardiac non-fenestrated Fontan
	5174	Yes	Intracardiac lateral tunnel Fontan
	5175	Yes	Extracardiac Fontan
	5176	Yes	Intracardiac conduit Fontan
	5177	Yes	Extracardiac Fontan, lateral tunnel
	5178	Yes	Fontan right atrium to right ventricle conduit
	5179	Yes	1.5 ventricle repair
	5180	Yes	Extracardiac Fontan, direct inferior vena cava to pulmonary artery connection
	5181	Yes	Extracardiac Fontan, conduit
	5183	Yes	Fontan + atrioventricular valvuloplasty
	5208	Yes	Truncus arteriosus repair
	5210	Yes	Truncal valve surgery
	5211	Yes	Truncal valve plasty
	5212	Yes	Truncus + interrupted aortic arch repair (IAA) repair
	5218	Yes	Valvuloplasty converted to valve replacement in the same operation, truncal valv
	5219	Yes	Truncal valve replacement
	5228	Yes	Truncus arteriosus repair with right ventricle to pulmonary artery conduit
	5230	Yes	Perivalvar (paravalvar) leak closure
	5240	Yes	Pulmonary atresia surgery
	5241	Yes	Pulmonary atresia IVS RV outflow patch
	5242	Yes	Pulmonary atresia RV outflow reconstruction
	5243	Yes	Pulmonary atresia/ VSD/MAPCA repair, s/p prior complete unifocalization
	5244	Yes	Pulmonary atresia/VSD/ MAPCA repair,s/p prior incomplete unifocalization.
	5248	Yes	Pulmonary atresia (conduit RV-PA)
	5280	Yes	Interrupted aortic arch surgery
	5281	Yes	Interrupted aortic arch direct anastomosis
	5282	Yes	Baffle VSD to PA, aortopulm anast, RV to PA conduit, IAA repair (Yasui)
	5283	No	Descending aortic surgery
	5284	No	Aortic arch surgery
	5285	No	Ascending aortic surgery
	5288	Yes	Interrupted aortic arch, conduit
	5298	Yes	Homograft arch augmentation
	5301	Yes	Hemitruncus surgery
	5302	Yes	Hemitruncus reimplant, right pulmonary artery
	5303	Yes	Hemitruncus reimplant, left pulmonary artery
	5308	Yes	Hemitruncus reconnect right pulmonary artery with conduit
	5318	Yes	Hemitruncus reconnect left pulmonary artery with conduit
	5320	Yes	Complete common AV canal repair
	5321	Yes	Complete common AV canal patch
	5323	Yes	Complete AV canal repair - 2 patches
	5324	Yes	Complete atrioventricular canal repair, single patch technique
	5325	Yes	Valvuloplasty converted to valve replacement in same operation, common AV valve
	5326	Yes	Complete atrioventricular canal repair with closure of left AVV cleft
	5327	Yes	Complete common AVC direct suture (Australian) with closure of left AVV cleft
	5328	Yes	Complete AV canal repair, two patch technique, with closure of left AVV cleft
	5329	Yes	Complete AV canal repair, single patch technique, with closure of left AVV cleft
	5330	Yes	Common atrioventricular valve surgery
	5331	Yes	Common atrioventricular valvuloplasty
	5332	Yes	Common atrioventricular valve annuloplasty
	5333	Yes	Common atrioventricular valve ring annuloplasty
	5339	Yes	Common atrioventricular valve replacement
	5340	Yes	Atrioventricular canal surgery
	5341	Yes	Repair of transitional atrioventricular canal defect
	5342	Yes	Biventricular repair of unbalanced atrioventricular canal after prior palliative
	5360	Yes	Totally anomalous pulmonary venous return, surgery
	5361	Yes	Totally anomalous pulmonary venous return, supracardiac, correction
	5362	Yes	Totally anomalous pulmonary venous return, infracardiac, correction
	5363	Yes	Totally anomalous pulmonary venous return, cardiac, correction
	5364	Yes	Totally anomalous pulmonary venous return to coronary sinus, correction
	5365	Yes	Totally anomalous pulmonary venous return, mixed, correction
	5366	Yes	Totally anomalous pulmonary venous return, obstructed, surgical correction
	5367	Yes	Totally anomalous pulmonary venous return, obstructed dilation
	5368	Yes	Totally anomalous pulmonary venous return, systemic-to-pulmonary artery shunt
	5400	Yes	Tetralogy of Fallot with pulmonary atresia, surgery
	5401	Yes	Tetralogy of Fallot with pulmonary atresia, valvotomy
	5402	Yes	Tetralogy of Fallot with pulmonary atresia, transannular patch
	5403	Yes	Tetralogy of Fallot with pulmonary atresia and MAPCA repair
	5408	Yes	Tetralogy of Fallot with pulmonary atresia, repair RV-PA conduit
	5440	Yes	Tetralogy of Fallot, surgery
	5441	Yes	Tetralogy of Fallot, valvotomy
	5442	Yes	Tetralogy of Fallot, infundibuloplasy
	5443	Yes	Tetralogy of Fallot, outflow patch
	5444	Yes	Tetralogy of Fallot with complete atrioventricular canal repair
	5445	Yes	Tetralogy of Fallot with shunt takedown
	5446	Yes	Tetralogy of Fallot, transannular outflow patch
	5447	Yes	Tetralogy of Fallot, right ventricular outflow tract surgery with the ventricular septal defect left
	5448	Yes	Tetralogy of Fallot, right ventricle to pulmonary artery conduit
	5449	Yes	Tetralogy of Fallot with absent (dysplastic) pulmonary valve repair
	5450	Yes	Tetralogy of Fallot, transannular outflow patch with native pulmonary valve repair
	5451	Yes	Tetralogy of Fallot, transannular outflow patch with surgically fashioned pulmonary valve
	5479	Yes	Double outlet right ventricle repair and atrioventricular canal
	5480	Yes	Double outlet right ventricle, surgery
	5481	Yes	Double outlet right ventricle, patch VSD
	5482	Yes	Double outlet right ventricle, ventricular septectomy+patch+VSD
	5483	Yes	Double outlet right ventricle (tof-like), surgery
	5484	Yes	Double outlet right ventricle, patch VSD, RVOT patch
	5485	Yes	Double outlet right ventricle repair,Ventriculotomy,Nontransannular patch
	5486	Yes	Double outlet right ventricle repair, RV-PA conduit
	5487	Yes	Double root translocation
	5488	Yes	Double outlet right ventricle, patch VSD, and conduit to PA
	5489	Yes	DORV repair, intraventricular tunnel repair
	5490	Yes	DORV repair, intraventricular tunnel repair, VSD to PA
	5491	Yes	DORV repair, intraventricular tunnel repair, VSD to aorta
	5492	Yes	DORV repair, intraventricular tunnel repair, VSD to neo-pulmonary artery
	5493	Yes	DORV repair, intraventricular tunnel repair, VSD to neoaorta
	5494	Yes	Aortic translocation, VSD tunnel to aorta, pulmonary artery implantation (Nikaidoh)
	5495	Yes	Aortic translocation, VSD tunnel to aorta, right ventricle to pulmonary artery conduit
	5496	Yes	Aortic root translocation with arterial switch operation
	5500	Yes	Double outlet left ventricle surgery
	5501	Yes	DOLV repair, intracardiac tunnel
	5520	Yes	Arterial switch operation for transposition of the great arteries
	5521	Yes	Revise coronary artery explant
	5522	Yes	Pulmonary artery translocation with LeCompte maneuver
	5523	Yes	Arterial and atrial switch repair of congenitally corrected TGA
	5524	Yes	Atrial switch and Rastelli repair of congenitally corrected TGA
	5525	Yes	VSD close and LV to PA conduit repair of congenitally corrected TGA
	5526	Yes	Arterial switch operation and VSD closure repair of D-loop TGA with VSD
	5527	Yes	Pulmonary artery translocation without LeCompte maneuver
	5528	Yes	Arterial switch operation and aortic arch repair
	5529	Yes	Arterial switch operation, VSD closure, and aortic arch repair
	5530	Yes	Transposition of great arteries repair
	5531	Yes	Arterial switch operation (Jatene) with pulmonary artery band takedown
	5532	Yes	Anterior descending coronary artery ligation
	5533	Yes	Baffe procedure (anastomose RT pulm veins to RT atrium with IVC to LA conduit)
	5540	Yes	Atrial switch operation (Mustard or Senning operation)
	5541	Yes	Mustard
	5542	Yes	Atrial baffle repair revision (mustard or Senning)
	5560	Yes	Senning operation
	5561	Yes	Senning operation with closure of ventricular septal defect
	5569	Yes	Damus-Kaye-Stansel with bidirectional cavopulmonary shunt
	5570	Yes	Damus-Kaye-Stansel procedure
	5571	Yes	Aortopulmonary anastomosis
	5586	Yes	Rastelli with VSD enlargement
	5587	Yes	Modified Rastelli, non conduit (REV procedure)
	5588	Yes	Rastelli (VSD patch & RV-PA conduit)
	5589	Yes	Rastelli operation
	5590	Yes	Surgery for corrected transposition of the great arteries
	5591	Yes	Left ventricle to pulmonary artery conduit
	5592	Yes	Corrected transposition surgery, VSD closure
	5593	Yes	Ventricle to aortic conduit
	5598	Yes	Right ventricle to pulmonary artery conduit
	5600	Yes	Aortico-pulmonary window, surgery
	5601	Yes	Aortico-pulmonary window, suture transaortic
	5602	Yes	Aortico-pulmonary window, suture transpulmonary
	5603	Yes	Aortico-pulmonary window, patch transaortic
	5604	Yes	Aortico-pulmonary window, patch transpulmonary
	5605	Yes	Aortopulmonary window, division and 2 patch repair
	5630	Yes	Ventricular surgery
	5639	Yes	Ventricular septal defect closure with left AVV cleft closure
	5640	Yes	Ventricular septal defect, surgery
	5641	Yes	Ventricular septal defect, transatrial suture
	5642	Yes	Ventricular septal defect, transatrial patch
	5643	Yes	Test occlusion VSD
	5644	Yes	Creation of ventricular septal defect
	5645	Yes	Ventricular septal defect closure
	5646	Yes	Patch closure of ventricular septal defect
	5647	Yes	Primary closure of ventricular septal defect
	5648	Yes	Repair of multiple ventricular septal defects
	5649	Yes	Repair of multiple ventricular septal defects through right atrium
	5650	Yes	Ventricular septal defect occlusion device
	5651	Yes	Ventricular septal defect, RV approach suture
	5652	Yes	Ventricular septal defect, RV approach patch
	5653	Yes	Close multiple VSD with RV outflow tract plasty
	5654	Yes	Close multiple VSD with PAB takedown
	5655	Yes	Single ventricular septal defect closure
	5656	Yes	Close ventricular septal defect with RV outflow tract plasty
	5657	Yes	Close ventricular septal defect with PAB takedown
	5658	Yes	Surgical creation of ventricular septal defect
	5659	Yes	Stent implantation, ventricular septal defect
	5661	Yes	Ventricular septal defect, LV approach suture
	5662	Yes	Ventricular septal defect, LV approach patch
	5671	Yes	Ventricular septal defect, aortic approach suture
	5672	Yes	Ventricular septal defect, aortic approach patch
	5675	Yes	Ventricular septal defect, close via MPA, suture
	5676	Yes	Ventricular septal defect, trans MPA patch
	5677	Yes	Ventricular septal defect, fenestrated patch
	5678	Yes	Ventricular septal defect, partial closure
	5680	Yes	Primum atrial septal defect repair
	5681	Yes	Primum atrial septal defect repair, patch
	5682	Yes	Primum atrial septal defect repair, patch, with closure of left AVV cleft
	5683	Yes	Transitional atrioventricular canal repair with left AVV cleft closure
	5689	Yes	TOF/AVC repair and LAVV cleft close
	5690	Yes	Left ventricular right atrial shunt, surgery
	5691	Yes	Left ventricular right atrial shunt, suture
	5692	Yes	Left ventricular right atrial shunt, patch
	5710	Yes	Atrial surgery
	5711	Yes	Right atrial surgery
	5712	Yes	Left atrial surgery
	5713	Yes	Left atrial appendage ligation or closure
	5714	Yes	Common atrium repair, septation
	5720	Yes	Patent foramen ovale surgery
	5721	Yes	Test occlusion of patent foramen ovale
	5722	Yes	Patent foramen ovale, suture
	5723	Yes	Patent foramen ovale, patch
	5725	Yes	Atrial septal defect closure
	5726	Yes	Patch closure of atrial septal defect
	5727	Yes	Primary closure of atrial septal defect
	5728	Yes	ASD repair, patch + PAPVC repair
	5730	Yes	Atrial septal defect secundum, surgery
	5731	Yes	Atrial septal defect occlusion device, catheter
	5732	Yes	Atrial septal defect secundum, suture
	5733	Yes	Atrial septal defect secundum, patch
	5734	Yes	Sinus venosus septal defect surgery
	5735	Yes	Sinus venosus septal defect surgery, suture
	5736	Yes	Sinus venosus septal defect surgery, patch
	5737	Yes	Sino-septal defect, closure
	5738	Yes	Test occlusion of atrial septal defect
	5739	Yes	Closure of Fontan atrial baffle fenestration
	5740	Yes	Coronary sinus surgery
	5741	Yes	Coronary sinus patch diversion
	5742	Yes	Coronary sinus incision
	5743	Yes	Coronary sinus fenestration
	5744	Yes	Unroofing of coronary sinus
	5745	Yes	Patch closure of the coronary sinus ostium
	5746	Yes	Coronary sinus plication
	5747	Yes	Repair of sinus venosus septal defect using 2 patch technique
	5751	Yes	Sinus venosus septal defect repair with superior vena caval division (Warden)
	5752	Yes	Fenestrated patch closure of atrial septal defect
	5753	Yes	Atrial septal defect partial closure, surgery
	5754	Yes	Video assisted closure of ASD
	5755	Yes	Closure of atrial septal fenestration
	5800	Yes	Banding main pulmonary artery
	5801	Yes	Revision of main pulmonary artery band
	5802	Yes	Banding of right ventricle to pulmonary artery conduit
	5808	Yes	Pulmonary artery debanding
	5810	Yes	Banding right pulmonary artery
	5811	Yes	Revision of right pulmonary artery band
	5820	Yes	Banding left pulmonary artery
	5821	Yes	Revision of left pulmonary artery band
	5830	Yes	Banding both right & left pulmonary arteries
	5840	Yes	Coarctation surgery
	5841	Yes	Coarctation, resection with end-to-end anastomosis
	5842	Yes	Coarctation, left subclavian flap plasty
	5843	Yes	Coarctation patch plasty
	5844	Yes	Coarctation patch plasty using prosthetic material
	5845	Yes	Aortic coarctation, balloon dilation
	5846	Yes	Extended end to end coarctation repair
	5847	Yes	Coarctation patch plasty using autologous pericardium
	5848	Yes	Coarctation, conduit interposition
	5849	Yes	Coarctation patch plasty using heterologous material
	5850	Yes	Coarctation repair and VSD closure
	5851	Yes	Aortic arch repair and VSD closure
	5852	Yes	Stent implantation, Coarctation
	5853	Yes	Coarctation repair,Descending aorta anastomosed to Ascending aorta
	5854	Yes	Coarctation repair, Extraanatomic Bypass graft
	5870	Yes	Double aortic arch surgery
	5871	Yes	Double aortic arch surgery, left arch division
	5872	Yes	Double aortic arch surgery, right arch division
	5873	Yes	Double aortic arch surgery, division
	5874	Yes	Double aortic arch division and reanastomosis
	5875	Yes	Double aortic arch left arch division and reanastomosis
	5876	Yes	Double aortic arch right arch division and reanastomosis
	5880	Yes	Puncture atrial septum, catheter
	5881	Yes	Balloon atrial septostomy
	5882	Yes	Blade septostomy
	5883	Yes	Dilation of Fontan fenestration
	5884	Yes	Perforation of atretic valve
	5885	Yes	Balloon dilation of the atrial septum
	5886	Yes	Stent placement, Atrial Septal Defect
	5890	Yes	Atrial septal defect creation
	5891	Yes	Atrial septal defect creation, open (atrial septectomy)
	5892	Yes	Atrial septal defect creation, Blalock-Hanlon (closed heart)
	5893	Yes	Atrial septal defect creation, Sterling-Edwards
	5894	Yes	Atrial septal defect creation, open, inflow occlusion
	5900	Yes	Creation of arterial-pulmonary shunt or fistula
	5901	Yes	Shunt revision
	5902	Yes	Shunt revision and thrombectomy
	5903	Yes	Pulmonary arterio-venous shunt creation
	5908	Yes	Shunt ligation or takedown
	5910	Yes	Test occlusion of shunt by balloon catheter
	5920	Yes	Blalock-Taussig shunt
	5921	Yes	Right Blalock-Taussig shunt
	5922	Yes	Right Blalock-Taussig shunt, end-to-side
	5923	Yes	Right Blalock-Taussig shunt, end-to-end
	5924	Yes	Aortopulmonary shunt using umbilical vein
	5928	Yes	Right Blalock-Taussig shunt, conduit
	5930	Yes	Left Blalock-Taussig shunt
	5931	Yes	Left Blalock-Taussig shunt, graft
	5932	Yes	Left Blalock-Taussig shunt, end-to-end
	5938	Yes	Left Blalock-Taussig shunt, conduit
	5940	Yes	Shunt, Waterston
	5941	Yes	Shunt, Waterston, usual
	5942	Yes	Waterston atypical
	5943	Yes	Shunt, Waterston graft
	5945	Yes	Shunt, central (ascending aorta - main pulmonary artery)
	5946	Yes	Shunt, central, direct suture
	5948	Yes	Shunt, central, conduit
	5950	Yes	Shunt, Potts
	5951	Yes	Shunt, Potts, atypical
	5955	Yes	Shunt, systemic artery to pulmonary artery - atypical
	5958	Yes	Shunt, atypical systemic artery to pulmonary artery, atypical conduit
	5959	Yes	Palliation with aortopulmonary shunt, pulmonary artery band and cavopulmonary anastomosis (Super Gle
	5960	Yes	Superior cavopulmonary anastomosis (Glenn shunt)
	5961	Yes	Right superior cavopulmonary anastomosis with right superior vena caval ligation
	5962	Yes	Right superior cavopulmonary anastomosis with partial right superior vena caval ligation
	5965	Yes	Left superior cavopulmonary anastomosis with right pulmonary artery ligation
	5966	Yes	Left superior cavopulmonary anastomosis with partial left superior vena caval ligation
	5970	Yes	Right superior bidirectional cavopulmonary anastomosis
	5971	Yes	Left superior bidirectional cavopulmonary anastomosis
	5972	Yes	Bidirectional superior cavopulmonary anastomosis
	5973	Yes	Kawashima operation
	5974	Yes	Bilateral bidirectional superior cavopulmonary anastomosis
	5975	No	Systemic artery shunt or bypass graft
	5976	No	Carotid-subclavian shunt or bypass graft
	5977	No	Aorto-carotid shunt or bypass graft
	5978	No	Aorto-subclavian shunt or bypass graft
	5979	No	Aorto-iliac shunt or bypass graft
	5980	No	Coronary artery bypasss graft, 1 vein
	5981	No	Coronary artery bypasss graft, 2 vein
	5982	No	Coronary artery bypasss graft, 3 vein
	5983	No	Coronary artery bypasss graft, 4 vein
	5984	No	Coronary artery bypasss graft, 5 vein
	5985	No	Coronary artery bypasss graft, >5 vein
	5986	No	Coronary artery bypasss graft, 1 artery
	5987	No	Coronary artery bypasss graft, 2 artery
	5988	No	Coronary artery bypasss graft, artery and 1 vein
	5989	No	Coronary artery bypasss graft, artery and 2 vein
	5990	No	Coronary artery bypasss graft, artery and 3 vein
	5991	No	Coronary artery bypasss graft, artery and 4 vein
	5992	No	Coronary artery bypasss graft, artery and 5 vein
	5993	No	Coronary artery bypasss graft, artery and 6 vein
	5994	No	Coronary artery bypass graft, reoperation
	5995	No	Circumflex coronary artery ligation
	5997	Yes	Superior cavopulmonary anastomosis(es) with atrioventricular valvuloplasty
	5998	Yes	Superior cavopulmonary anastomosis(es) with pulmonary artery reconstruction
	5999	Yes	Subclavian to carotid anastomosis/translocation
	6000	Yes	Patent ductus arteriosus, surgery
	6001	Yes	Patent ductus arteriosus, ligation
	6002	Yes	Patent ductus arteriosus, division
	6003	Yes	Patent ductus arteriosus, formalin sclerosis
	6004	Yes	Device occlusion patent ductus arteriosus
	6005	Yes	Video assisted thoracoscopic surg-PDA
	6007	Yes	Division of ligamentum
	6008	Yes	Patent ductus arteriosus dilation
	6009	Yes	Stent implantation, patent ductus arteriosus
	6010	No	Laparoscopic surgical procedure
	6011	No	Thoracoscopic procedure
	6040	No	Pericardial repair
	6042	No	Pericardial window
	6043	No	Pericardial drain
	6044	No	Pericardiotomy
	6045	No	Pericardial pleural window
	6046	No	Pericardiocentesis
	6047	No	Removal pericardium (pericardiectomy)
	6048	No	Pleural procedure
	6049	No	Pericardial procedure
	6050	Yes	Test occlusion of PDA
	6051	No	Myocardial reduction (Batista)
	6052	No	Resection of pericardial cyst
	6053	No	Right ventricular reduction plasty
	6054	No	Left ventricular reduction plasty
	6055	Yes	Resection of endocardial fibroelastosis
	6056	No	Vats pericardial window
	6057	No	Vats pericardiotomy
	6058	No	Pericardiotomy for hematoma (clot) removal
	6059	Yes	Right Ventricle Rehabilitation,Endocardial Resection
	6080	No	Aneurysm resection, repair,
	6081	No	Aneurysm resection, right atrium
	6082	No	Aneurysm resection, left atrium
	6083	No	Aneurysm resection, right ventricle
	6084	Yes	Aneurysm resection, right ventricle outflow patch
	6085	No	Aneurysm repair, left ventricle
	6086	No	Aneurysm resection, ventricular septum
	6087	No	Aneurysm resection, ascending aorta
	6088	No	Aortic aneurysm repair
	6089	No	Aortic dissection repair
	6090	No	Aortic repair with shunt
	6091	No	Aneurysm resection, thoracic aorta
	6092	No	Aneurysm of abdominal aorta, surgery
	6093	No	Ascending aorta wrap
	6094	No	Aortic repair with graft
	6095	No	Aortic repair with graft and shunt
	6096	No	Direct (suture) aortic repair
	6097	Yes	Resection of diverticulum (Kommerell) at aberrant right subclavian origin
	6100	Yes	Aneurysm sinus Valsalva, surgery
	6101	Yes	Aneurysm sinus Valsalva ,patch
	6102	Yes	Aneurysm sinus Valsalva, right, patch
	6103	Yes	Aneurysm sinus Valsalva, non-coronary cusp, patch
	6104	Yes	Aneurysm sinus Valsalva, left, resection
	6110	No	Aneurysm pulmonary artery, resection
	6111	No	Aneurysm main pulmonary artery, resection
	6112	No	Aneurysm right pulmonary artery, resection
	6113	No	Aneurysm left pulmonary artery, resection
	6117	No	Peripheral systemic arterial aneurysm, resection
	6120	No	Arterio-venous fistula, surgery
	6121	No	Arterio-venous fistula, cerebral
	6122	No	Arterio-venous fistula, cerebral, ligation
	6123	No	Arterio-venous fistula, systemic, surgery
	6124	No	Arterio-venous fistula, systemic, ligation
	6125	Yes	Arterio-venous fistula, coronary, surgery
	6126	Yes	Arterio-venous fistula, coronary, ligation or closure
	6127	No	Arterio-venous fistula creation
	6128	Yes	Coronary cameral fistula surgery
	6129	Yes	Transcatheter occlusion of coronary cameral fistula
	6130	Yes	Arterio-venous fistula, pulmonary, surgery
	6131	Yes	Arterio-venous fistula, pulmonary, ligation
	6132	Yes	Arterio-venous fistula, pulmonary, excise lung, seg, lobe
	6133	Yes	Aortopulmonary arterial collateral division or ligation
	6140	Yes	Right ventricular sinusoids, surgery
	6141	Yes	Right ventricular sinusoids, ligation
	6200	No	Systemic venous surgery
	6201	No	Systemic venous surgery, extremity
	6202	No	Anomalous systemic venous connection repair
	6203	No	Portal venous surgery
	6204	No	Systemic venous stenosis surgery
	6208	No	Systemic venous conduit interposition, unlisted
	6209	No	Hepatic venous baffle
	6210	No	Caval surgery
	6211	Yes	Left superior vena caval surgery
	6212	No	Anomalous systemic vein to left atrium surgery
	6214	Yes	Left superior vena caval ligation or division
	6216	Yes	Left superior vena cava to left atrium ligation
	6217	Yes	Left superior vena cava to left atrium, surgery
	6219	No	Systemic venous dilation
	6220	No	Hepatic vein to azygous vein anastomosis
	6223	Yes	Anastomosis of the right superior vena cava to the right atrial appendage
	6224	No	Correction of superior vena caval obstruction, direct
	6225	No	Correction of inferior vena caval obstruction, direct
	6226	No	Correction of superior vena caval obstruction, graft
	6227	No	Correction of inferior vena caval obstruction, graft
	6228	No	Repair or reconstruction of superior vena cava
	6229	No	Repair or reconstruction of inferior vena cava
	6230	Yes	Inferior vena cava, azygous system, surgery
	6240	No	Atrial augmentation, right
	6241	No	Atrial augmentation, left
	6248	No	Vascular shunt procedures
	6249	No	Vascular procedure
	6250	Yes	Baffle leak closure
	6251	No	Peripheral vascular procedure
	6252	No	Vascular recannalization
	6253	No	Balloon dilation of bioprosthetic valve
	6254	No	Prosthetic valve explant
	6255	No	Prosthetic valve explant and replacement
	6280	No	Tricuspid valve surgery, (include valvectomy)
	6281	No	Tricuspid valvuloplasty
	6282	No	Tricuspid valvotomy or commissurotomy
	6283	No	Tricuspid annuloplasty ring
	6284	Yes	Tricuspid valve closure
	6285	Yes	Right AV valve surgical closure
	6286	No	Tricuspid valvectomy
	6287	No	Valvuloplasty converted to valve replacement in the same operation, tricuspid
	6289	No	Tricuspid valve replacement
	6290	No	Tricuspid valve replacement, transcatheter
	6291	Yes	Ebsteins valvuloplasty
	6292	No	Perivalvar leak closure - tricuspid
	6293	No	Tricuspid valve surgical plasty (reconstruction, repair) with annuloplasty
	6294	No	Tricuspid valve surgical plasty (reconstruction, repair) without annuloplasty
	6295	Yes	Ebstein repair with bidirectional cavopulmonary shunt
	6299	Yes	Ebstein disease, tricuspid valve replacement
	6300	Yes	Ebstein disease surgery
	6301	Yes	Ebstein disease surgery, cone procedure
	6302	Yes	Atrioventricular valve surgical closure
	6303	Yes	Atrioventricular valve surgery
	6344	Yes	Branch pulmonary artrery reconstruction, peripheral, at or beyond 1st lobar prox to 1st segmental br
	6345	Yes	Branch pulmonary artrery reconstruction, peripheral, at or beyond 1st lobar beyond 1st segmental
	6346	Yes	Neo-pulmonary valve surgery
	6347	Yes	Neo-pulmonary valvuloplasty
	6348	Yes	Neo-pulmonary valvotomy
	6349	Yes	Neo-pulmonary valve replacement
	6350	No	Pulmonary artery surgery
	6351	Yes	Pulmonary artery reconstruction
	6352	Yes	Branch pulmonary artery reconstrucion
	6353	Yes	Branch pulmonary artery reconstruction, central
	6354	Yes	Branch pulmonary artery reconstruction, peripheral
	6355	No	Pulmonary artery thrombectomy or embolectomy
	6356	No	Pulmonary artery thrombectomy or embolectomy, acute embolus
	6357	No	Pulmonary artery thrombectomy or embolectomy, chronic embolus
	6358	No	Stent implantation, pulmonary artery
	6359	Yes	Semilunar valve closure
	6360	Yes	Pulmonary valve, surgery
	6361	Yes	Pulmonary valvotomy or commissurotomy
	6362	Yes	Pulmonary valvotomy, trans right ventricle
	6363	Yes	Pulmonary valvuloplasty
	6364	Yes	Pulmonary valvar stenosis transannular outflow patch
	6365	Yes	Pulmonary valvectomy
	6366	Yes	Pulmonary annulus hypoplastic enlarge
	6367	Yes	Pulmonary valve, closure
	6368	No	Perivalvar leak closure - pulmonary
	6369	Yes	Pulmonary valve replacement
	6370	Yes	Pulmonary stenosis, subvalvar, surgery
	6371	Yes	Pulmonary stenosis, subvalvar, surgery, plasty (infundibulectomy)
	6372	Yes	Pulmonary stenosis, subvalvar, surgery, outflow patch
	6373	Yes	Pulmonary stenosis, subvalvar, surgery, transannular patch
	6374	Yes	Right ventricular outflow tract procedure
	6377	Yes	Double chamber right ventricle, moderator band resection
	6378	Yes	Pulmonary stenosis, subvalvar, surgery, rv-pa conduit
	6380	Yes	Balloon dilation of pulmonary artery
	6381	Yes	Pulmonary valve replacement, bioprosthetic
	6382	Yes	Pulmonary valve replacement, homograft
	6383	Yes	Pulmonary valve replacement, mechanical
	6384	Yes	Pulmonary valve replacement, monocusp
	6385	Yes	Pulmonary valve replacement, transcatheter
	6386	Yes	Valvuloplasty converted to valve replacement in the same operation, pulmonic
	6387	Yes	Pulmonary valve surgical plasty (reconstruction, repair)
	6388	Yes	Pulmonary valve replacement, bileaflet
	6397	Yes	Unifocalization MAPCA(s),Bilat Incomplete (not all usable MAPCA[s]
	6398	Yes	Unifocalization MAPCA(s),Bilat Complete (all usable MAPCA[s]
	6399	Yes	Pulmonary artery ligation
	6400	Yes	Main pulmonary artery surgery
	6401	Yes	Main pulmonary artery plasty
	6402	Yes	Main pulmonary artery plasty PAB
	6403	Yes	Main pulmonary artery plasty Jatene site
	6404	Yes	Main pulmonary artery plasty Fontan site
	6405	Yes	Main pulmonary plasty artery prior surg site
	6406	Yes	Main pulmonary artery ligation or division
	6407	Yes	Balloon dilation of the main pulmonary artery
	6408	Yes	RPA to LPA conduit
	6409	No	Thrombectomy, main pulmonary artery
	6410	Yes	Right pulmonary artery, surgery
	6411	Yes	Right pulmonary artery, plasty
	6412	Yes	Right pulmonary art plasty PA band site
	6413	Yes	Right pulmonary artery plasty at Fontan site
	6414	Yes	Right pulmonary artery reconstruction at cavopulmonary anastomosis (Glenn) site
	6415	Yes	Right pulmonary artery plasty at site of prior surgery
	6416	Yes	Right pulmonary artery ligation or division
	6417	Yes	Right pulmonary artery dilation
	6419	No	Right pulmonary artery, thrombectomy
	6420	Yes	Left pulmonary artery, surgery
	6421	Yes	Left pulmonary artery, plasty
	6422	Yes	Left pulmonary artery, plasty at pulmonary band site
	6423	Yes	Left pulmonary artery plasty at Fontan site
	6424	Yes	Left pulmonary artery reconstruction at cavopulmonary anastomosis (Glenn) site
	6425	Yes	Left pulmonary artery plasty at prior surgical site
	6426	Yes	Left pulmonary artery, ligation
	6427	Yes	Left pulmonary artery dilation
	6428	Yes	Direct repair of pulmonary artery
	6429	No	Left pulmonary artery thrombectomy
	6430	Yes	Anastomosis right pulmonary artery to left pulmonary artery
	6431	Yes	Unifocalization MAPCA(s),Unilateral pulmonary unifocalization
	6432	Yes	Unifocalization pulmonary artery and collaterals
	6433	Yes	Anastomosis RT pulmonary artery to main pulmonary artery
	6434	Yes	Anastomosis lt pulmonary artery to main pulmonary artery
	6435	No	Covered stent placement
	6436	No	Stent dilation
	6437	No	Stent implantation
	6438	No	Drug eluting stent
	6439	No	Graft repair of pulmonary artery
	6440	No	Patch repair of pulmonary artery
	6441	No	Pulmonary venous surgery
	6442	Yes	Partially anomalous pulmonary venous return repair, redirection
	6443	Yes	Partially anomalous pulmonary venous return repair, ligation
	6444	Yes	Scimitar syndrome patch diversion of pulmonary vein
	6445	Yes	Pulmonary venous stenosis, surgical correction
	6446	Yes	Pulmonary venous atresia, surgical correction
	6447	Yes	Pulmonary venous dilation
	6448	No	Pulmonary venous atherectomy
	6449	Yes	Partially anomalous pulmonary venous return repair, reimplant
	6450	Yes	Pulmonary venous stenosis, surgical correction, sutureless
	6451	No	Collateral closure, venous
	6452	Yes	Anastomosis of a pulmonary vein to the left atrial appendage
	6453	Yes	Pulmonary venous stent placement
	6454	Yes	Completion of total cavopulmonary connection using covered stent
	6481	Yes	Supravalvar mitral stenosis resection
	6482	Yes	Non valvar mitral obstruction surgery
	6490	Yes	Cor triatriatum resection
	6520	No	Mitral valve surgery
	6521	No	Mitral valvuloplasty
	6522	No	Mitral valvotomy or commissurotomy
	6523	No	Mitral valve balloon dilation (valvuloplasty)
	6524	No	Lt AV valve surgical closure
	6525	No	Mitral valve surgical plasty with annuloplasty with ring
	6526	Yes	Mitral valve closure
	6527	Yes	Multicomponent mitral valvuloplasty (annulus+/-leaflet+/-subvalvar apparatus)
	6528	No	Edge-to-edge mitral valve plasty (Alfieri stitch)
	6530	Yes	Mitral cleft surgery
	6531	Yes	Mitral cleft suture
	6535	No	Mitral valve replacement, transcatheter
	6536	No	Mitral valvuloplasty converted to valve replacement in the same operation
	6537	No	Perivalvar leak closure - mitral
	6538	Yes	Left atrium to left ventricle conduit
	6539	No	Mitral valve replacement
	6540	Yes	Subvalvar mitral stenosis, resection
	6541	Yes	Subvalvar mitral stenosis fenestrate (include parachute)
	6542	Yes	Mitral valve replacement, mechanical
	6543	Yes	Mitral valve replacement, bioprosthetic
	6544	Yes	Mitral valve surgical plasty with annuloplasty
	6545	Yes	Mitral valve surgical plasty without annuloplasty
	6546	Yes	Mitral valve surgical plasty with annuloplasty without ring
	6549	Yes	Mitral valve replacement, above valve ring
	6565	Yes	Extended Ventricular Septoplasty(mod konno,create VSD,enlarge LVOT,spare Ao valve
	6566	No	Aortic valvuloplasty using autologous pericardial patch (Ozaki), one leaflet
	6567	No	Aortic valvuloplasty using autologous pericardial patch (Ozaki), two leaflets
	6568	No	Aortic valvuloplasty using autologous pericardial patch (Ozaki), three leaflets
	6569	No	Replacement of prosthetic aortic valve using autologous pericardial patch (Ozaki), three leaflets
	6570	No	Idiopathic subaortic hypertrophic stenosis, surgery
	6571	No	Idiopathic subaortic hypertrophic stenosis, resection
	6572	No	Idiopathic subaortic hypertrophic stenosis, myotomy
	6573	Yes	Left ventricular outflow tract procedure
	6574	No	Aortic valvuloplasty using autologous pericardial patch (Ozaki)
	6575	No	Aortic valve replacement with annulus patch enlargement in non coronary sinus (Nicks procedure)
	6576	Yes	Neo-aortic valve surgery
	6577	No	Aortic valve annuloplasty
	6578	No	Aortic valvuloplasty, leaflet resuspension, without ascending aortic replacement
	6579	Yes	Anomalous aortic origin of coronary artery from aorta (AAOCA) repair
	6580	Yes	Neo-aortic valvuloplasty
	6581	Yes	Neo-aortic valve replacement
	6582	Yes	Neo-aortic valvotomy
	6583	No	Aortic valve replacement, bioprosthetic
	6584	No	Aortic valve replacement, homograft
	6585	No	Aortic valve replacement, mechanical
	6586	No	Aortic valve replacement, transcatheter
	6587	No	Aortic valve surgical plasty (reconstruction, repair)
	6588	No	Aortic valve replacement with non-valved aortic graft conduit
	6589	No	Aortic valvuloplasty, leaflet resuspension, with ascending aortic replacement
	6590	No	Aortic valvuloplasty, leaflet augmentation
	6591	No	Aortic valvuloplasty, leaflet replacement
	6592	No	Aortic valvuloplasty, repair of torn or perforated leaflet
	6593	No	Aortic valvuloplasty, leaflet reattachment or resuspension
	6594	No	Aortic valvuloplasty, commissuroplasty
	6595	No	Aortic valvuloplasty converted to valve replacement in the same operation
	6596	Yes	Aortic valvuloplasty converted to Ross procedure in the same operation
	6597	Yes	Aortic valvuloplasty converted to Ross-Konno at the same operation
	6598	No	Aortic root enlargment or augmentation
	6599	Yes	Konno procedure with pulmonary autograft AVR (Ross)
	6600	No	Aortic valve surgery
	6601	Yes	Aortic valvuloplasty
	6602	No	Aortic valvotomy or commissurotomy
	6603	No	Aortic valve closure
	6604	No	Ethanol septal ablation
	6605	Yes	Enlargement aortic annulus, (Konno procedure)
	6606	No	Aortic root replacement, valve sparing
	6607	No	Aortic root replacement
	6608	Yes	Aortic valve replacement using pulmonary valve (Ross procedure)
	6609	No	Aortic valve replacement
	6610	Yes	Subaortic stenosis, surgery
	6611	Yes	Subaortic stenosis, discrete, membraneous, resection
	6612	Yes	Subaortic stenosis, muscular, resection
	6613	Yes	Subaortic stenosis, muscular, myotomy
	6614	Yes	Subvalvar aortic stenosis repair, aortoventriculoplasty
	6615	Yes	Subaortic stenosis, modified Konno
	6616	Yes	Subvalvar aortic stenosis,aortoventriculoplasty,Vouhe
	6617	Yes	Subaortic stenosis repair, aortoventriculoplasty,Manougian
	6618	Yes	Left ventricle - descending aorta valved conduit
	6619	No	Perivalvar leak closure - aortic
	6620	Yes	Aortic stenosis, supravalvar, surgery
	6621	Yes	Aortic stenosis, supravalvar, resection
	6622	Yes	Aortic stenosis, supravalvar, patch plasty
	6623	No	Aortic root replacement, bioprosthetic
	6624	No	Ascending aorta replacement with coronary reconstruction
	6625	No	Ascending aorta, patch
	6626	Yes	Aortopexy
	6627	No	Replace ascending aorta
	6628	No	Aortic root replacement, homograft
	6629	No	Aortic root replacement, mechanical valve
	6630	No	Aortic surgery
	6631	Yes	Aortico-left ventricular tunnel, suture
	6632	Yes	Aortico-left ventricular tunnel, patch
	6633	Yes	Aortico-left ventricular tunnel, surgery
	6634	No	Replace transverse aorta
	6635	No	Replace descending aorta
	6636	Yes	Enlarge aortic annulus (Konno) without valve replacement
	6637	Yes	Enlarge aortic annulus (Konno) with valve replacement
	6638	No	Graft repair/replacement of thoracoabdominal aorta
	6639	No	Repair subclavian artery
	6640	No	Graft or patch repair of thoracic vessel
	6641	Yes	Vascular ring, surgery
	6642	Yes	Video assisted thoracoscopic surg-vascular ring
	6643	Yes	Vascular ring, resection
	6644	Yes	Vascular ring aortopexy
	6645	Yes	Aberrant subclavian artery, division or ligation
	6646	Yes	Left pulmonary artery sling syndrome, correction
	6647	No	Collateral arterial division or ligation
	6648	No	Arterial,systemic conduit interposition
	6649	No	Collateral, balloon dilation
	6650	No	Systemic arterial surgery
	6651	No	Banding systemic artery
	6652	No	Systemic artery dilation
	6653	No	Embolectomy arm
	6654	No	Thrombectomy, arm
	6655	No	Embolectomy, leg
	6656	No	Thrombectomy, leg
	6657	No	Divide and reimplant innominate artery
	6658	No	Innominate arteriopexy to sternum
	6659	No	Coronary artery surgery
	6660	Yes	Anomalous coronary, artery surgery
	6661	No	Conus coronary ligation
	6662	Yes	Coronary sinusoids, ligation
	6663	Yes	Anomalous right coronary, ligation
	6664	Yes	Anomalous right coronary, reimplant
	6665	Yes	Anomalous right coronary, bypass graft
	6666	Yes	Anomalous left coronary, ligation
	6667	Yes	Anomalous left coronary, reimplant
	6668	Yes	Anomalous left coronary, bypass graft
	6669	No	Coronary artery dilation (angioplasty)
	6670	No	Coronary artery surgery-(atherosclerosis)
	6671	No	Coronary artery bypass graft
	6672	Yes	Coronary artery unroofing
	6673	Yes	Takeuchi operation aortic baffle to coronary
	6674	Yes	Anomalous left coronary artery from pulmonary artery repair
	6675	Yes	Anomalous coronary artery from pulmonary artery repair
	6676	Yes	Anomalous coronary artery ligation
	6677	Yes	Anomalous coronary artery bypass graft
	6678	Yes	Anomalous coronary artery unroofing
	6679	Yes	Anomalous coronary artery reimplant
	6680	No	Arrhythmia radiofrequency ablation
	6681	No	Bypass tract ablation
	6682	No	Maze procedure
	6683	No	Cryoablation
	6684	No	Arrhythmia surgery, atrial, surgical ablation
	6685	No	Arrhythmia surgery, ventricular, surgical ablation
	6686	No	Arrhythmia surgery
	6687	No	Coronary artery ligation
	6688	No	Left coronary artery ligation
	6689	No	Right coronary artery ligation
	6690	No	Right atrial plication
	6691	No	Right ventricular plication
	6692	No	Main pulmonary artery plication
	6693	No	Right pulmonary plication
	6694	No	Left pulmonary artery plication
	6695	No	Left atrial plication
	6696	No	Left ventricular plication
	6697	No	Aortic root plication
	6698	No	Ascending aortic plication
	6699	No	Repair abdominal artery
	6700	No	Banding procedure, any vessel
	6701	No	Maze procedure, right atrial
	6702	No	Maze procedure, left atrial
	6703	No	Maze procedure, right and left atrial
	6708	No	Graft or conduit intervention or surgery
	6711	No	Unlisted cardiac surgery(unknown type)
	6712	No	Unlisted surgery (unknown type)
	6713	No	Bone transplant
	6718	Yes	Valved conduit insertion
	6720	No	Repair of cardiac perforation
	6721	No	Repair of cardiac wound
	6722	No	Repair of non-penetrating cardiac wound repair
	6723	No	Placement of wound vacuum dressing
	6728	Yes	Conduit revision
	6729	Yes	Balloon dilation of conduit
	6738	Yes	Conduit replacement
	6760	No	Tumor cardiac excision
	6761	No	Tumor myocardium excision
	6762	No	Tumor pericardium excision
	6763	No	Tumor mediastinum excision
	6764	No	Tumor, cardiac myxomatous tissue excision
	6765	No	Tumor pleural excision
	6766	No	Tumor lung excision
	6767	No	Tumor non-cardiac, excision
	6768	No	Mediastinal procedure
	6769	No	Mediastinal exploration
	6770	No	Thoracic duct surgery
	6771	No	Thoracic duct ligation
	6772	No	Cardiac tumor debulking
	6773	No	Cardiac tumor enucleation
	6777	No	Extracorporeal membrane oxygenator (ECMO) circuit change
	6778	No	Extracorporeal membrane oxygenator (ECMO) support, veno-venous
	6779	No	Extracorporeal membrane oxygenator (ECMO) support, veno-arterial
	6780	No	Thoracotomy
	6781	No	Thoracotomy, exploratory
	6782	No	Removal foreign body, thoracic or circulatory
	6783	No	Thoracostomy, tube (implies no other operative procedure)
	6784	No	Thoracotomy for traumatic bleeding or hemothorax
	6785	No	Thoracotomy for postoperative bleeding or hemothorax
	6786	No	Thoracentesis
	6787	No	Sternotomy
	6788	No	Cardiopulmonary bypass
	6789	No	Cardiopulmonary bypass for cardiac procedure
	6790	No	Mini sternotomy
	6791	No	Cardiopulmonary bypass for non-cardiac procedure
	6792	No	Exploratory cardiotomy
	6793	No	Palliative intervention
	6794	No	Procedure without cardiopulmonary bypass
	6795	No	Thoracentesis with chest tube
	6796	No	Removal of intracardiac foreign body
	6797	No	Left ventricular bypass procedure (left atrium to systemic artery)
	6798	No	Balloon dilation of renal artery
	6800	No	Non cardiac thoracic surgery
	6801	No	Lung surgery
	6802	No	Pleurectomy
	6803	No	Pulmonary sequestration surgery
	6804	No	Pulmonary sequestration ligation arterial vessel
	6805	No	Pulmonary sequestration resect lobe or segment
	6806	No	Pneumonectomy
	6807	No	Lobectomy
	6808	No	Lung transplant
	6809	No	Pleural poudrage or abrasion
	6810	No	Plication diaphragm
	6811	No	Thymectomy
	6812	No	Repair of tracheal stenosis
	6813	No	Bronchial dilation
	6814	No	Sympathectomy
	6815	No	Diaphragm procedure
	6816	No	Diaphragmatic eventration surgery
	6817	No	Diaphragmatic hernia repair
	6818	No	Esophageal surgery
	6819	No	Tracheal procedure
	6820	No	Repair pectus
	6821	No	Tracheoesophageal fistula repair
	6822	No	Tracheal reconstruction
	6823	No	Tracheal resection
	6824	No	Tracheal repair, direct suture
	6825	No	Bilobectomy
	6826	No	Wedge resection of lung
	6827	No	Direct repair thoracic vessel
	6828	No	Lung transplant, unilateral
	6829	No	Lung transplant, bilateral
	6830	No	Peritoneal drain
	6831	No	Peritoneal TAP
	6832	No	Bronchial procedure
	6833	No	Bronchoplasty
	6834	No	Tracheal dilation
	6835	No	Bronchoplasty, excision and reanastomosis
	6836	No	Resection of lung bulla(e)
	6837	No	Vats resection of lung bulla(e)
	6838	No	Vats wedge resection of lung
	6839	No	Vats lobectomy
	6840	No	Diagnostic surgery
	6841	No	Biopsy-heart
	6842	No	Biopsy of pulmonary vein
	6843	No	Repair acute acquired diaphragmatic hernia
	6844	No	Biopsy-pleura
	6845	No	Biopsy-lung
	6846	No	Biopsy-mediastinum
	6847	No	Biopsy-pericardium
	6848	No	Biopsy-tumor
	6849	No	Biopsy liver
	6850	No	Laryngoscopy
	6851	No	Bronchoscopy
	6852	No	Bronchogram
	6853	No	Fetal intervention
	6854	No	Amniocentesis
	6855	No	Therapeutic amniocentesis for polyhydramnios or fetal intervention
	6856	No	Percutaneous fetal intervention
	6857	No	Transuterine fetal intervention
	6858	No	Repair chronic acquired diaphragmatic hernia
	6859	No	Pacemaker or ICD testing or reprogramming
	6860	No	Pacemaker surgery
	6861	No	Pacemaker, transvenous catheter temporary, insert
	6862	No	Pacemaker, transvenous catheter temporary, revise
	6863	No	Pacemaker, transvenous catheter temporary, replace
	6864	No	Pacemaker, transvenous catheter temporary, remove
	6865	No	Pacemaker, transvenous catheter permanent, insert
	6866	No	Pacemaker, transvenous catheter permanent, revise
	6867	No	Pacemaker, transvenous catheter permanent, replace
	6868	No	Pacemaker, transvenous catheter permanent, remove lead
	6869	No	Pacemaker, epicardial wires temporary, insert
	6870	No	Pacemaker, epicardial wires temporary, revise
	6871	No	Pacemaker, epicardial wires permanent, replace
	6872	No	Pacemaker, epicardial wires temporary, remove
	6873	No	Pacemaker, epicardial wires permanent, revise
	6874	No	Pacemaker box removal
	6875	No	Pacemaker or ICD procedure
	6876	No	Pacemaker, epicardial wires permanent, remove
	6877	No	Pacemaker, epicardial wires permanent, insert
	6878	No	Pacemaker, pacemaker box, implant
	6879	No	Pacemaker, pacemaker box (battery pack, pulse generator)
	6880	No	Pacemaker, pacemaker box, resect pocket
	6881	No	Pacemaker, pacemaker box, drain pocket
	6882	No	Pacemaker, other op
	6883	No	Pacemaker or ICD replacement
	6884	No	Pacemaker, pacemaker box, revise pocket
	6885	No	Pacemaker, epicardial wires temporary, replace
	6886	No	ICD, Implant defibrillator
	6887	No	Resynchronization pacing therapy
	6888	No	Temporary pacemaker
	6889	No	Implantable loop recorder implant
	6890	No	Spinal puncture, lumbar
	6891	No	Removal of loop recorder
	6892	No	Generator change
	6893	No	VATS epicardial wire(s) implantation
	6894	No	Pacemaker box implantation, subxyphoid
	6895	No	Transvenous atrial pacemaker (AAI)
	6896	No	Transvenous ventricular pacemaker (VVI)
	6897	No	Transvenous dual chamber pacemaker (DDD)
	6898	No	Dual chamber pacemaker upgrade
	6899	No	Relocate pacemaker
	6900	No	Support surgery or intervention
	6901	No	Resuscitation closed chest
	6902	No	Resuscitation open chest
	6903	No	Central line
	6904	No	Peritoneal dialysis
	6905	No	Intracardiac line
	6906	No	Tracheostomy
	6907	No	Gastrostomy
	6908	No	Vascular access closure device
	6909	No	Peritoneal dialysis catheter placement
	6910	No	Intraaortic assist device
	6911	No	Ventricular assist device implantation
	6912	No	Extracorporeal membrane oxygenator cannulation
	6913	No	Extracorporeal membrane oxygenator decannulation
	6914	No	Robotic procedure
	6915	No	Peripheral intravenous catheter (PIC) or line placement
	6916	No	Insertion of left atrial vent
	6917	No	Organ procurement
	6918	No	Suture closure of percutaneous access site
	6919	No	Extracorporeal membrane oxygenator cannula revision
	6920	No	Surgery or procedure, non-cardiac
	6921	No	Extracorporeal membrane oxygenator cannulation through neck vessels
	6922	No	Neuro, surgery
	6923	No	Extracorporeal membrane oxygenator cannulation, transthoracic approach
	6924	No	Biventricular assist device implantation
	6925	No	Orthopedic surgery, non-cardiac
	6926	No	Genitourinary, surgery
	6927	No	Gastrointestinal, surgery
	6928	No	Percutaneous enteral gastrostomy (PEG)
	6929	No	Arterial line insertion, percutaneous
	6930	No	Embolectomy
	6931	No	Embolectomy extremity
	6932	No	Thrombectomy
	6933	No	Arterial line insertion, cutdown
	6934	No	Thrombectomy shunt,conduit or other op procedure
	6935	No	Amputation arm
	6936	No	Amputation leg
	6937	No	Resect costal cartridge
	6938	No	Direct repair abdominal vessel
	6939	No	Direct repair lower extremity vessel
	6940	No	Ex-utero intrapartum therapy (exit procedure)
	6941	No	Extracorporeal membrane oxygenator cannulation through groin vessels
	6942	No	Wound debridement
	6943	No	Incision and drainage of wound
	6944	No	Sternal closure
	6945	No	Sternal opening
	6946	No	Sternal wire removed
	6947	No	Sternal rewiring
	6948	No	Partial sternal closure
	6949	No	Mediastinal lavage (toilette)
	6950	No	Partial sternal opening
	6951	No	Delayed closure of wound (skin and subcutaneous tissue)
	6952	No	Superficial wound debridement
	6953	No	Sternal debridement
	6954	No	Ventricular assist device revision
	6955	No	Postoperative mechanical circulatory support (iabp,VAD,ECMO,CPB)
	6956	No	Sternotomy wound drainage
	6957	No	Ventricular assist device removal
	6958	No	Mechanical circulatory support (IABP, VAD, ECMO, CPB)
	6959	No	Biventricular assist device removal
	6960	No	Incision and drainage
	6961	No	Incisional hernia repair
	6962	No	Resection of vegetations
	6963	No	Decortication
	6964	No	Laser therapy for twin-twin transfusion syndrome
	6965	No	Biventricular device revision
	6966	No	Chorionic villus sampling
	6967	No	Ventricular assist device pump replacement
	6968	No	Implantation of fully implantable artificial heart
	6969	No	Cystostomy
	6970	No	Transcutaneous vesicostomy
	6971	No	Appendico-vesicostomy
	6972	No	Gastrectomy
	6973	No	Adjustment or replacement of tracheostomy device
	6974	No	Adjustment or replacement of gastrostomy device
	6975	No	SSI pacemaker generator change
	6976	No	DDD pacemaker generator change
	6977	No	Remove epicardial SSI leads
	6978	No	Remove epicardial DDD leads
	6979	No	ICD Intervention
	6980	No	ICD, generator implantation
	6981	No	ICD, generator removal
	6982	No	ICD, generator and lead implant
	6983	No	ICD, generator and lead removal, thoracotomy
	6984	No	ICD, generator and lead removal, no thoracotomy
	6985	No	ICD, lead implant, non thoracotomy
	6986	No	ICD, lead implant, thoracotomy
	6987	No	Dual chamber generator implant
	6988	No	ICD, transvenous catheter, remove 1 lead
	6989	No	ICD, transvenous catheter, remove 2 lead
	6990	No	ICD, transvenous catheter, remove lead at thoracotomy
	6991	No	ICD, epicardial catheter, remove 1 lead at thoracotomy
	6992	No	ICD, epicardial catheter, remove 2 lead at thoracotomy
	6993	No	ICD, generator or lead repair
	6994	No	Transthoracic pacemaker
	6995	No	Left ventricular lead to existing pacemaker
	6996	No	Left ventricular lead at pacer implantation
	6997	No	Implant cardiac rhythm monitor
	6998	No	Remove cardiac rhythm monitor
	6999	No	ICD generator change
	7000	No	Normal EKG
	7001	No	Holter within normal limits
	7002	No	Normal electrophysiologic study
	7003	No	Abnormal ECG
	7004	No	Arrhythmia, junctional
	7009	No	Rhythm disturbance (arrhythmia)
	7010	No	Sinus node problem
	7011	No	Sinus arrhythmia
	7012	No	Sinus tachycardia
	7013	No	Sinus bradycardia
	7014	No	Sinus arrest or sino-atrial block or pause
	7015	No	Wandering pacemaker
	7016	No	Ectopic atrial rhythm
	7017	No	Sick sinus syndrome
	7018	No	Sinus node reentry
	7019	No	Junctional ectopic tachycardia,congenital
	7020	No	Fetal arrhythmia
	7021	No	Peri-operative arrhythmia
	7022	No	Postural orthostatic tachycardia
	7023	No	Probably normal ECG variant
	7024	No	Probably abnormal ECG for age, clinical correlation advised
	7025	No	Potentially serious ECG, cardiology evaluation required
	7026	No	Technically inadequate study
	7048	No	Proarrhythmia
	7049	No	Irregular pulse
	7050	No	Atrial arrhythmia
	7051	No	Premature atrial beats
	7052	No	Supraventricular tachycardia (paroxysmal atrial tachycardia)
	7053	No	Supraventricular tachycardia narrow QRS
	7054	No	Supraventriculr tachycardia wide QRS
	7055	No	Automatic ectopic atrial tachycardia
	7056	No	Multifocal atrial tachycardia
	7057	No	Chaotic atrial rhythm
	7058	No	Intratrial reentry
	7059	No	Atrial fibrillation
	7060	No	Atrial flutter
	7061	No	Intra-atrial reentrant tachycardia
	7100	No	Junctional rhythm nodal
	7101	No	Junctional escape beats
	7102	No	Junctional premature beats
	7103	No	Automatic junctional tachycardia
	7104	No	Automatic junctional tachycardia post op
	7105	No	Accelerated AV junctional rhythm
	7106	No	Supraventricular tachycardia AV node entry
	7107	No	Permanent form of junctional reciprocating tachycardia
	7108	No	Enhanced atrioventricular conduction
	7109	No	Dual atrioventricular pathways
	7110	No	Concealed accessory pathway
	7149	No	Premature ventricular beats
	7150	No	Ventricular arrhythmia
	7151	No	Premature ventricular beats (unifocal)
	7152	No	Premature ventricular beats (multifocal)
	7153	No	Fusion (Dressler) beats
	7154	No	Ventricular parasystole
	7155	No	Ventricular escape beat
	7156	No	Accelerated idioventricular rhythm
	7157	No	Couplets ventricular origin
	7159	No	Torsades de pointes
	7160	No	Ventricular tachycardia
	7161	No	Ventricular tachycardia non sustained
	7162	No	Ventricular tachycardia sustained
	7163	No	Right ventricular tachycardia
	7164	No	Ventricular bradycardia
	7165	No	Monomorphic ventricular tachycardia, normal heart
	7166	No	Monomorphic ventricular tachycardia, Belhassen type
	7167	No	Ventricular fibrillation
	7168	No	Monomorphic ventricular tachycardia, bundle branch reentrant
	7169	No	Monomorphic ventricular tachycardia, associated with congenital heart disease
	7170	No	Polymorphic ventricular tachycardia
	7171	No	Monomorphic ventricular tachycardia
	7200	No	Wolff Parkinson White syndrome
	7203	No	Preexcitation
	7204	No	Short PR interval
	7205	No	Lown Ganong Levine
	7206	No	Mahaim fiber
	7207	No	Orthodromic supraventricular tachycardia (WPW)
	7208	No	Antidromic supraventricular tachycardia (WPW)
	7209	No	Preexcitation syndrome, fasciculoseptal fiber
	7249	No	Paced rhythm
	7250	No	Pacemaker
	7251	No	Pacemaker inhibited
	7252	No	Ventricular pacing
	7253	No	Atrial pacing
	7254	No	Dual chamber pacing
	7255	No	Rate responsive pacing
	7256	No	Synchronous ventricular pacing
	7257	No	Defibrillation testing at implant
	7258	No	Follow-up defibrillation testing
	7260	No	Anti-tachycardia pacing
	7261	No	Implantable defibrillator
	7270	No	Pacemaker malfunction
	7271	No	Pacemaker malfunction, failure to capture
	7272	No	Pacemaker malfunction, failure to sense
	7273	No	Pacemaker malfunction, false sensing
	7274	No	Pacemaker battery depletion
	7275	No	Pacemaker infection
	7276	No	Damaged pacemaker generator
	7277	No	Damaged pacemaker lead
	7278	No	Defibrillator malfunction, inappropriate shock
	7279	No	Emergency transvenous pacing wire insertion
	7280	No	External pacing temporary
	7281	No	Esophageal pacing temporary
	7282	No	Intraoperative lead testing, atrial
	7283	No	Intraoperative lead testing, ventricular
	7284	No	CARTO XP
	7285	No	Emergency transvenous dual pacing wire insertion
	7300	No	Atrioventricular conduction abnormality
	7301	No	First degree Atrioventricular block
	7302	No	Wenckebach (Mobitz type 1), second degree atrioventricular block
	7303	No	Mobitz type 2
	7305	No	Complete heart block
	7306	No	Atrioventricular dissociation
	7307	No	High grade atrioventricular block
	7308	No	Congenital complete heart block
	7309	No	Acquired complete heart block
	7310	No	Spontaneously acquired complete heart block
	7311	No	Postoperatively acquired complete heart block
	7312	No	Second degree heart block
	7350	No	Intraventricular conduction abnormality
	7351	No	Intraventricular conduction delay
	7352	No	Incomplete right bundle branch block (RSR')
	7353	No	Right bundle branch block (complete)
	7354	No	Left ventricular conduction delay
	7355	No	Left bundle branch block
	7356	No	Left anterior hemiblock
	7357	No	Left posterior hemiblock
	7358	No	Diffuse ventricular conduction abnormality
	7359	No	QRS aberration
	7360	No	Right bundle branch block peripheral
	7361	No	Right bundle branch block central
	7400	No	Atrial abnormality (ECG)
	7401	No	Right atrial enlargement (ECG)
	7402	No	Left atrial enlargement (ECG)
	7403	No	Biatrial enlargement (ECG)
	7450	No	Cardiac malposition (ECG)
	7451	No	Situs inversus (ECG)
	7452	No	Dextrocardia (ECG)
	7453	No	Ventricular inversion (ECG)
	7460	No	Normal axis (ECG)
	7461	No	Axis deviation,left (ECG)
	7462	No	Axis deviation,right (ECG)
	7463	No	Axis deviation, superior (ECG)
	7464	No	Counterclockwise rotation (ECG)
	7500	No	Ventricular hypertrophy, non-specific (ECG)
	7501	No	Probable right ventricular hypertrophy (ECG)
	7502	No	Right ventricular hypertrophy (ECG)
	7503	No	Probable left ventricular hypertrophy (ECG)
	7504	No	Left ventricular hypertrophy (ECG)
	7505	No	Biventricular hypertrophy (ECG)
	7506	No	Low voltage (ECG)
	7507	No	Diminished RV (or anterior) forces (ECG)
	7508	No	Diminished LV (or lateral) forces (ECG)
	7600	No	ST-T wave change, non-specific
	7601	No	Strain pattern - ST-T, right
	7602	No	Strain pattern - ST-T, left
	7603	No	Early repolarization
	7604	No	ST-T wave abnormalities, injury or ischemia
	7605	No	ST-T wave abnormality, pericardial disease
	7608	No	Cardiac channelopathy
	7609	No	Long QT interval associated with congenital heart disease
	7610	No	QTc prolonged
	7611	No	QTc prolonged congenital
	7612	No	QTc prolonged acquired
	7613	No	Shortened QT
	7614	No	U-wave
	7615	No	Long QT syndrome
	7616	No	T-wave inversion
	7617	No	ST-segment depression
	7618	No	Timothy syndrome associated prolonged Q-T
	7619	No	Brugada-like early repolarization
	7621	No	Digitalis toxicity
	7622	No	ECG Quinidine toxicity
	7630	No	ECG Hyperkalemia
	7631	No	ECG Hypokalemia
	7632	No	ECG Hypercalemia
	7633	No	ECG Hypocalcemia
	7634	No	ECG Hypermagnesmia
	7635	No	ECG Hypomagnesemia
	7636	No	ECG Hypophosphatemia
	7640	No	ECG Drug effect
	7641	No	ECG Digoxin effect
	7642	No	Drug challenge up to 1 hour
	7643	No	Intravenous drug therapy, each additional hour
	7649	No	Pathologic Q waves
	7650	No	Myocardial infarction ECG pattern
	7651	No	Acute myocardial infarction
	7652	No	Old myocardial injury
	7653	No	Aneurysm pattern (ECG)
	7654	No	Infarct, subendocardial
	7655	No	Anterior myocardial infarction
	7656	No	Infarct, lateral
	7657	No	Infarct, anterolateral
	7658	No	Infarct, inferior
	7659	No	Infarct, posterior
	7660	No	Infarct, anteroseptal
	7700	No	Esophageal electrophysiology study
	7701	No	Sinus node normal, esophageal study
	7702	No	Sinus node abnormal, esophageal study
	7703	No	Supraventricular tachycardia induced, esophageal study
	7704	No	Supraventricular tachycardia not induced, esophageal study
	7705	No	Atrioventricular conduction normal, esophageal study
	7706	No	Atrioventricular conduction abnormal, esophageal study
	7710	No	Electrophysiologic procedure
	7711	No	Atrial stimulation in electrophysiology study
	7712	No	Ventricular stimulation in electrophysiology study
	7713	No	Esophageal electrophysiology study, recording only
	7714	No	Esophageal electrophysiology study, recording and stimulation
	7715	No	Esophageal electrophysiology study, arrhythmia induction
	7716	No	Esophageal electrophysiology study, stimulation with isuprel/IV meds
	7720	No	Sinus node normal, electrophysiologic study
	7721	No	Sinus node abnormal, electrophysiologic study
	7722	No	Atrioventricular conduction normal, electrophysiologic study
	7723	No	Atrioventricular conduction abnormal, electrophysiologic study
	7724	No	Supraventricular tachycardia induced, electrophysiologic study
	7725	No	Supraventricular tachycardia non-induced, electrophysiologic study
	7726	No	His-Purkinje normal, electrophysiologic study
	7727	No	His-Purkinje abnormal, electrophysiologic study
	7728	No	Ventricular tachycardia induced, electrophysiologic study
	7730	No	Ventricular tachycardia, non-sustained, monomorphic, induced, EPS
	7731	No	Ventricular tachycardia, non-sustained, polymorphic, induced , EPS
	7732	No	Ventricular tachycardia, sustained, monomorphic, induced, EPS
	7733	No	Ventricular tachycardia, sustained, polymorphic, induced, EPS
	7734	No	Ventricular fibrillation induced, electrophysiological study
	7735	No	Ventricular tachycardia non-induced, electrophysiologic study
	7736	No	Transcatheter atrial fibrillation ablation using pulmonary vein isolation
	7737	No	Transcatheter atrial fibrillation ablation using other than pulmonary vein isolation
	7738	No	Transcatheter ventricular tachycardia ablation
	7739	No	Transcatheter arrhythmia ablation, second mechanism during the same case
	7740	No	Transcatheter supraventricular tachycardia mapping
	7741	No	Transcatheter ventricular tachycardia mapping
	7742	No	Transcatheter arrhythmia mapping and ablation
	7743	No	Transcatheter arrhythmia mapping and atrioventricular node interruption
	7744	No	Transcatheter arrhythmia mapping and supraventricular tachycardia ablation
	7745	No	Transcatheter arrhythmia mapping and SVT ablation, transseptal
	7746	No	Transcatheter arrhythmia mapping intra-atrial re-entrant tachy and/or 3-D abl
	7747	No	Transcatheter arrhythmia mapping and RV tachycardia ablation
	7748	No	Transcatheter arrhythmia mapping and LV tachycardia ablation
	7749	No	Transcatheter arrhythmia mapping and ablation, stim with isuprel or IV meds
	7750	No	Supraventricular mapping, intraoperative
	7751	No	Ventricular tachycardia mapping, intraoperative
	7752	No	Map conduction system
	7753	No	Transcatheter pacing to terminate supraventricular tachycardia
	7754	No	Transcatheter pacing to terminate ventricular tachycardia
	7755	No	Direct current cardioversion in catheterization lab
	7756	No	Internal cardioversion
	7757	No	Cardioversion
	7758	No	3-D Mapping system used
	7759	No	Transcatheter pericardial access
	7760	No	His bundle study, signal averaging
	7761	No	Afterdepolarizations, signal averaging
	7762	No	ECG for adverse effects of stimulant/psychotropic drug therapy
	7763	No	Limited intracardiac electrophysiology study
	7764	No	Limited intracardiac electrophysiology study, atrial recording
	7765	No	Limited intracardiac electrophysiology study, atrial pacing
	7766	No	Limited intracardiac electrophysiology study, his bundle recording
	7767	No	Limited intracardiac electrophysiology study, ventricular recording
	7768	No	Limited intracardiac electrophysiology study, ventricular pacing
	7769	No	Limited intracardiac electrophysiology study, arrhythmia induction
	7770	No	Limited intracardiac electrophysiology study, arrhythmia induction with isuprel or IV meds
	7771	No	Comprehensive intracardiac electrophysiology study, without ablation
	7772	No	Comprehensive EP study, 2 or 3 wire, atrial and vent pacing
	7773	No	Comprehensive EP study, 4 wire, (RA/His/RV/CS) atrial and vent pacing
	7774	No	Comprehensive EP study, 4 wire, (RA/His/RV/LV) atrial and vent pacing
	7775	No	Comprehensive EP study, stimulation with isuprel or IV meds
	7776	No	Comprehensive EP study, arrhythmia mapping
	7777	No	Comprehensive EP study, 3-D mapping
	7778	No	Intraoperative arrhythmia mapping
	7780	No	Tilt study
	7799	No	Miscellaneous EKG codes
	7950	No	Normal exercise test
	7951	No	Exercise induced hypotension
	7952	No	Decreased exercise heart rate response
	7953	No	Excessive exercise heart rate response
	7954	No	Exercise induced bronchospasm
	7955	No	Exercise induced cyanosis/hypoxia
	7956	No	Exercise abnormality
	7957	No	Exercise induced arrhythmia
	7958	No	Exercise induced ventricular arrhythmia
	7959	No	Exercise induced supraventricular arrhythmia
	7960	No	Exercise induced EKG change c/w ischemia
	7961	No	Exercise induced heart block
	7962	No	Exercise induced hypertension
	7963	No	Exercise induced syncope
	7964	No	Exercise induced chest pain
	7965	No	Decreased exercise tolerance
	7966	No	Submaximal exercise test
	7967	No	Elevated carbon dioxide levels during exercise
	7968	No	Excessive ventilatory response to exercise
	7969	No	Decreased stroke volume response to exercise
	7970	No	Reduced anaerobic threshold
	7971	No	Normal exercise tolerance
	7972	No	Exercise Induced Left Ventricular Outflow Tract Obstruction
	7973	No	Exercise Induced Right Ventricular Outflow Tract Obstruction
	7974	No	Exercise Induced Left Ventricular Regional Wall Motion Abnormalities
	7975	No	Exercise Induced Left Ventricular Regional Wall Motion Abnormalities - LAD Territory
	7976	No	Exercise Induced Left Ventricular Regional Wall Motion Abnormalities - LCX Territory
	7977	No	Exercise Induced Left Ventricular Regional Wall Motion Abnormalities - RCA Territory
	7978	No	Exercise Induced Right Ventricular Regional Wall Motion Abnormalities
	7979	No	Exercise Induced Mitral Valve Regurgitation
	7980	No	Exercise Induced Tricuspid Valve Regurgitation
	7981	No	Exercise Induced Pulmonary Hypertension
	7982	No	Exercise Induced Right Ventricular Hypertension
	7983	No	Subnormal blood pressure response to exercise
	8000	No	Cardiac surgery complication (postoperative complication)
	8001	No	No complications during intraoperative and postoperative time periods<=30days
	8002	No	Complication
	8003	No	Other operative/procedural complication
	8004	No	Unplanned card reop during postop/ postprocedural time period,not for bleeding
	8005	No	Unplanned interventional card catheterization proc during postop/post proc time
	8006	No	Unplanned non-cardiac reoperation during postop/postproc time period
	8007	No	Unplanned readmission to the hospital within 30 days of surgery or intervention
	8008	No	Unplanned readmission to the hospital within 30 days of discharge
	8009	No	Non-Invasive respiratory support to treat cardiorespiratory failure
	8010	No	Transferred from another hospital after undergoing cardiac surgical operation
	8011	No	Admitted from home after undergoing cardiac surgical operation within past 30 days
	8022	No	Seizure
	8023	No	Transient ischemic event
	8024	No	Foot drop
	8025	No	Pressure sore or ulcer
	8026	No	Skin burn
	8027	No	Vascular access problem
	8028	No	Spinal cord injury, neurological deficit persisting at discharge
	8029	No	Peripheral nerve injury, neurological deficit persisting at discharge
	8030	No	Multi-system organ failure (MSOF)
	8031	No	Multiple cardiopulmonary bypass runs
	8032	No	Vascular line complication
	8033	No	Reintubation < 24 hrs after planned extubation
	8034	No	Reintubation, plugged endotracheal tube
	8035	No	Renal dysfunction, not requiring dialysis
	8036	No	Reoperation, unplanned shunt clipping
	8037	No	Spinal cord injury
	8038	No	Amputation
	8039	No	Limb Ischemia
	8040	No	Hemodynamic compromise
	8041	No	Acute respiratory distress syndrome
	8042	No	Surgical wound infection
	8043	No	Removal of tunneled central venous line (Broviac removal)
	8044	No	Retained surgical foreign object
	8045	No	Cardio-respiratory failure not secondary to known structural heart disease
	8049	No	Postoperative Pneumothorax treated with non-invasive therapy
	8050	No	Postoperative cardiac arrest
	8051	No	Postoperative complete AV block/arrhythmia requiring temporary pacemakekr
	8052	No	Postoperative complete heart block/arrhythmia requiring permanent pacemaker
	8053	No	Postoperative arrhythmia
	8054	No	Postoperative low cardiac output
	8055	No	Postoperative acidosis
	8056	No	Postoperative pericardial effusion requiring drainage
	8057	No	Postoperative pulmonary hypertension crises(PA pressure> systemic pressure)
	8058	No	Postoperative respiratory insufficiency requiring mechanical ventilatory support
	8059	No	Postoperative respiratory insufficiency requiring intubation
	8060	No	Postoperative tracheostomy
	8061	No	Postoperative pneumonia
	8062	No	Postoperative pneumothorax
	8063	No	Postoperative pleural effusion requiring drainage
	8064	No	Postoperative chylothorax
	8065	No	Postoperative mediastinitis
	8066	No	Postoperative endocarditis
	8067	No	Postoperative septicemia.
	8068	No	Postoperative new onset seizures
	8069	No	Postoperative complications, absent
	8070	No	Postoperative bleeding requiring reoperation
	8071	No	Postoperative systemic venous obstruction
	8072	No	Postoperative bleeding
	8073	No	Sternum left open
	8074	No	Sternum left open, planned
	8075	No	Sternum left open, unplanned
	8076	No	Open sternum with closed skin
	8078	No	End stage heart failure
	8079	No	High output heart failure
	8080	No	Lung transplant rejection
	8081	No	Heart transplant rejection
	8082	No	Post-transplant lymphoproliferative disorder
	8083	No	Donor specific antibody
	8084	No	Human leukocyte antigen (HLA) sensitization
	8085	No	Positive cross match test
	8086	No	Heart transplant rejection, antibody mediated
	8087	No	Heart transplant rejection, cellular
	8088	No	Heart transplant, complication
	8089	No	Wound hematoma
	8090	No	Wound problem
	8091	No	Wound infection-deep wound infection
	8092	No	Wound infection-superficial wound infection
	8093	No	Wound dehiscence
	8094	No	Patch dehiscence
	8095	No	Sternal dehiscence
	8096	No	Annuloplasty ring dehiscence
	8097	No	Prosthetic valve dehiscence
	8100	No	Arrhythmia requiring drug therapy
	8101	No	Arrhythmia requiring electrical cardioversion or defibrillation
	8102	No	Prosthetic Valve/Bioprosthetic Valve endocarditis
	8103	No	Failed extubation(less than 48 hrs)
	8200	No	Pacemaker or defibrillator complication, pocket hematoma
	8201	No	Pacemaker or defibrillator complication, pocket infection
	8202	No	Pacemaker or defibrillator complication, lead dislodgement
	8203	No	Pacemaker or defibrillator complication, exit block
	8204	No	Pacemaker or defibrillator complication, wound dehiscence
	8205	No	Pacemaker or defibrillator complication, generator erosion
	8206	No	Pacemaker or defibrillator complication, inappropriate ICD shock
	8207	No	Pacemaker or defibrillator complication, twitch
	8208	No	Pacemaker or defibrillator complication, early battery depletion
	8209	No	Pacemaker or defibrillator complication, pacemaker mediated tachycardia
	8210	No	Cardiac rhythm management complication
	8211	No	Coronary artery compression by pacemaker lead
	8300	No	Blood drug level out of therapeutic range
	8301	No	Blood tacrolimus level out of therapeutic range
	8302	No	Blood sirolimus level out of therapeutic range
	8303	No	Blood mycophenolate mofetil level out of therapeutic range
	8304	No	Blood everolimus level out of therapeutic range
	8305	No	Blood cyclosporine level out of therapeutic range
	8306	No	Abnormal blood chemistry
	8307	No	Hypocalcemia (serum)
	8308	No	Hypokalemia (serum)
	8309	No	Hypercalcemia (serum)
	8310	No	Hyperkalemia (serum)
	8311	No	Hyponatremia (serum)
	8312	No	Hypernatremia (serum)
	8313	No	Hypochloremia (serum)
	8314	No	Hypomagnesemia (serum)
	8315	No	Hypervolemia, excess volume of plasma
	8316	No	Hypoalbuminemia
	8317	No	Elevated serum troponin level
	8318	No	Leukocytosis
	8319	No	Azotemia
	8330	No	TEG (Thrombelastograph) Professional Interpretation
	8331	No	TEG Platelet Mapping
	8332	No	TEG Platelet Mapping ADP
	8333	No	TEG Platelet Mapping AA
	8334	No	TEG Platelet System
	8335	No	TEG Platelet Function
	8336	No	TEG R Time
	8337	No	TEG K
	8338	No	TEG MA
	8339	No	TEG Angle
	8340	No	TEG Fibrolytic function
	8350	No	ROTEM (rotational thromboelastometry) Professional Interpretation
	8360	No	Cannulation for cardiopulmonary bypass
	8361	No	Cannulation for cardiopulmonary bypass, transthoracic
	8362	No	Cannulation for cardiopulmonary bypass, femoral
	8363	No	Cannulation for cardiopulmonary bypass, carotid
	8364	No	Cannulation for cardiopulmonary bypass, axillary
	8401	Yes	Echocardiographically guided transcatheter atrial septal defect closure
	8402	Yes	Echocardiographically guided transcatheter atrial septal defect creation
	8403	No	Echocardiographically guided transcatheter paravalvar leak closure
	8404	Yes	Echocardiographically guided transcatheter patent ductus arteriosus closure
	8405	Yes	Echocardiographically guided transcatheter valve deployment
	8406	Yes	Echocardiographically guided transcatheter ventricular septal defect closure
	8407	Yes	Echocardiographically guided transcatheter ventricular septal defect creation
	8408	Yes	Echocardiographically guided transcatheter intervention
	8448	Yes	Common atrioventricular valve, no significant dysfunction
	8449	Yes	Common atrioventricular valve function, normal
	8450	No	Aortic valve, no significant dysfunction
	8451	No	Aortic valve function, normal
	8452	No	Mitral valve, no significant dysfunction
	8453	No	Mitral valve function, normal
	8454	No	Pulmonary valve, no significant dysfunction
	8455	No	Pulmonary valve function, normal
	8456	No	Tricuspid valve, no significant dysfunction
	8457	No	Tricuspid valve function, normal
	8458	Yes	Truncal valve, no significant dysfunction
	8459	Yes	Truncal valve function, normal
	8500	No	Cardiovascular catheterization procedure, therapeutic
	8501	No	Non-cardiovascular, non-thoracic procedure on cardiac patient with cardiac anest
	8502	No	Radiology procedure on cardiac pt,cardiac computerized axial tomography(CT scan)
	8503	No	Radiology procedure on cardiac patient, cardiac magnetic resonance imaging (MRI)
	8504	No	Radiology procedure on cardiac patient, diagnostic radiology
	8505	No	Radiology procedure on cardiac patient, non-cardiac computerized tomography (CT)
	8506	No	Radiology procedure on cardiac pt, non-cardiac magnetic resonance imaging (MRI)
	8507	No	Radiology procedure on cardiac patient, therapeutic radiology
	8508	No	Cardiovascular catheterization procedure, diagnostic
	8509	No	Cardiovascular catheterization procedure, diagnostic, hemodynamic data obtained
	8510	No	Cardiovascular catheterization procedure, diagnostic, angiographic data obtained
	8511	No	Cardiac catheterization procedure, diagnostic,transluminal test occlusion
	8512	No	Cardiovascular catheterization procedure, diagnostic, hemodynamic alteration
	8513	No	Cardiac catheterization procedure, diagnostic, electrophysiology alteration
	8514	Yes	Cardiovascular catheterization procedure, therapeutic, septostomy
	8515	Yes	Cardiovascular catheterization procedure, therapeutic, balloon valvotomy
	8516	Yes	Cardiac cath, perforation (interchamber/vessel )
	8517	Yes	Cardiac cath,transcatheter Fontan completion
	8518	Yes	Cardiac cath, therapeutic, transcatheter implantation of valve
	8519	No	Cardiovascular cath, therapeutic, adjunctive therapy
	8520	No	Blood pressure monitoring, arterial line
	8521	No	Full right heart catheterization, acquired heart disease
	8522	No	Full bilateral heart catheterization, acquired heart disease
	8523	Yes	Full bilateral heart catheterization, congenital heart disease
	8524	Yes	Full right heart catheterization, congenital heart disease
	8525	No	Right atrial or ventricular angiogram
	8526	No	Left atrial or ventricular angiogram
	8527	No	Aortic angiogram
	8528	No	Venogram, pre pacer or cardioverter implantation
	8529	No	Coronary angiogram
	8530	Yes	R and transeptal L heart cath (IAS) (Congenital)
	8531	Yes	R and transeptal L heart Cath (atrial defect) (Congenital)
	8540	No	Intravenous line placement, patient < 3 years old
	8541	No	Intravenous line placement, patient > 3 years old
	8600	No	Endoglin mutation
	8601	No	Activin receptor-like kinase 1 mutation
	8602	No	Transforming growth factor mutation
	8603	No	Transforming growth factor beta receptor 2 (TGFBR2) mutation
	8604	No	Chromosomal abnormality, 17Q23 syndrome
	8605	No	Filamin mutation
	8620	No	Premature birth, < 26 weeks gestation
	8621	No	Premature birth, > 26 and < 32 weeks gestation
	8622	No	Premature birth, > 32 and < 37 weeks gestation
	8701	No	Esophageal Atresia Repair
	8702	No	Bowel Resection
	8703	No	Nasogastric tube in situ
	8704	No	Splenic disorder or malformation
	8705	No	Gastric ulcer
	8720	No	Acute coronary syndrome ( unstable angina)
	8721	No	Altered mental status
	8722	No	Arterio-venous malformation
	8723	No	Ataxia telangiectasia
	8724	No	Atherosclerosis
	8725	No	Bronchiectasis
	8726	No	Cardiomyopathy, secondary to hypertension
	8727	No	Cellulitis
	8728	No	Dental caries (tooth decay)
	8729	No	Endotracheal intubation
	8730	No	Fluid and/or electrolyte disorder
	8731	No	Hypoventilation (Hypopnea, slow or shallow breathing)
	8732	No	Hypotonia
	8733	No	Iron deficiency
	8734	No	Life threatening event
	8735	No	Osteopenia
	8736	No	Pain
	8737	No	Pulmonary fibrosis
	8738	No	Subdural hemorrhage
	8739	No	Thrombus
	8740	No	Urticaria ( hives)
	8741	No	Cardiomyopathy associated with muscular dystrophy
	8742	No	Cardiomyopathy associated with mitochondrial disorder
	8743	No	Disorder of capillaries
	8744	No	Hypercarbia (hypercapnia, hypercapnea)
	8745	No	Lymphedema
	8746	No	Lymphadenopathy
	8747	No	Hirsutism
	8748	No	Anaphylaxis
	8749	No	Transfusion reaction
	8750	No	Chromosome abnormality,15q11.2 del
	8751	No	Chromosome abnormality,16p11.2 del
	8752	No	Chromosome abnormality,17p11.2 del
	8753	No	Chromosome abnormality, 17q21.31 del
	8754	No	Chromosome abnormality, 1p36 del
	8755	No	Chromosome abnormality, 1q21.1 del
	8756	No	Chromosome abnormality, 1q21.1 dup
	8757	No	Chromosome abnormality, 22q11.2 dup
	8758	No	Chromosome abnormality, 3q dup
	8759	No	Chromosome abnormality, 4q del
	8760	No	Chromosome abnormality, 5p15.2 del
	8761	No	Chromosome abnormality, 5p15.33 del
	8762	No	Chromosome abnormality, 7q11.23 del
	8763	No	Chromosome abnormality, 7q11.23 dup
	8764	No	Chromosome abnormality, 8p23.1 del
	8765	No	Chromosome abnormality, 9q34.3 del
	8766	No	Chromosome abnormality, 8p23.1 dup
	8767	No	Chromosome abnormality, Known Mosaicism
	8768	No	Adams-Oliver syndrome
	8769	No	Adams-Oliver syndrome
	8770	No	Baller-Gerold Syndrome
	8771	No	Bardet-Biedl syndrome
	8772	No	Cantu syndrome
	8773	No	Char syndrome
	8774	No	Chromosome abnormality, 17q12 deletion
	8775	No	Coffin Lowry syndrome
	8776	No	Coffin Siris syndromw
	8777	No	Cranioectodermal dysplasia (Sensenbrenner syndrome)
	8778	No	Duane Radial Ray (Okihiro) syndrome
	8779	No	Kleefstra Syndrome
	8780	No	Koolen-De Vries Syndrome
	8781	No	McKusick-Kaufman syndrome
	8782	No	Mowat Wilson Syndrome
	8783	No	Nance Horan syndrome
	8784	No	Oculofaciocardiodental
	8785	No	Oral-facial-digital syndromes (types I-XVI and unclassified)
	8786	No	Peter’s Plus syndrome
	8787	No	Roberts syndrome
	8788	No	Robinow syndrome
	8789	No	Saethre Chotzen syndrome
	8790	No	Short Rib Polydactyly Type I syndrome
	8791	No	Short rib thoracic dysplasias including Jeune chondrodysplasia, Saldino Mainzer
	8792	No	Sifrim-Hitz-Weiss syndrome (SIHIWES)
	8793	No	Simpson-Golabi-Behmel syndorme
	8794	No	Smith Magenis syndrome
	8795	No	Thrombocytopenia with absent radius (TAR) syndrome
	8796	No	Townes-Brocks syndrome
	8797	No	X-linked heterotaxy
	8798	No	Caudal Regression Syndrome
	8801	No	Screening for Nutritional Needs
	8802	No	Screening for Hypertension
	8803	No	Cardiovascular Screening other than nutrition, hypertension, of lipid
	8804	No	Screening Lipid Disease
	8805	No	Intersocietal commission for the accreditation of echocardiographic laboratories
	8806	No	Preventative counseling
	8810	No	Not raised by parents (adopted, foster,etc)
	8900	No	Anterior tracheobronchopexy
	8901	No	Posterior tracheobronchopexy
	9001	No	Cardiomyopathy Registry Participant
	9100	Yes	SCAMP: Arterial Switch Operation
	9101	No	SCAMP: Hypertrophic Cardiomyopathy
	9102	No	SCAMP: Syncope
	9103	Yes	SCAMP: Aortic Stenosis and Regurgitation (Mixed Aortic Valve Disease)
	9104	No	SCAMP: Dilated Aorta
	9105	Yes	SCAMP: Interstage Single Ventricle
	9106	Yes	SCAMP: Hypoplastic Left Heart Syndrome with Mitral Stenosis and Aortic Atresia
	9107	No	SCAMP: Wolff-Parkinson-White Syndrome (WPW)
	9108	Yes	SCAMP: Isolated Patent Ductus Arteriosus
	9109	Yes	SCAMP: Aortic Stenosis (for Outpatient)
	9110	Yes	SCAMP: Aortic Regurgitation
	9111	No	SCAMP: Chest Pain
	9112	Yes	SCAMP: Coarctation
	9113	No	SCAMP: Lipid
	9114	No	SCAMP: Anticoagulation for ECMO
	9115	Yes	SCAMP: Aortic Stenosis (for Cath Lab)
	9116	No	SCAMP: Myocarditis
	9117	No	SCAMP: Nutrition
	9118	No	SCAMP: Operative Management of TOF-PS
	9119	No	SCAMP: Pressure Ulcer Prevention
	9120	No	SCAMP: Echocardiogram with Sedation
	9121	No	SCAMP: Systemic Hypertension
	9122	No	SCAMP: Neonatal patent ductus arteriosus
	9300	No	Heart Failure Service patient
	9301	No	Cardiac Transplant Service patient
